# HCG22 as a Non-Invasive Saliva-Based lncRNA Diagnostic Marker for Oral Cancer: Evidence from an Indian Clinical Study

**DOI:** 10.1101/2025.07.30.25332447

**Authors:** Pandikannan Krishnamoorthy, Athira S Raj, Shrinkhla Singh, Akanksha Bhattacharya, Madhavan Parthasarathy, Kushal Junghare, Nilanjana Das, Ganakalyan Behera, Ashok Kumar, Vikas Gupta, Himanshu Kumar

## Abstract

**Background:** Early diagnosis of oral squamous cell carcinoma (OSCC) is limited by the lack of reliable non-invasive biomarker candidates. Long non-coding RNAs (lncRNAs) in saliva are promising non-invasive candidates due to their stability and presence across the body fluids. This study aims to discover detectable OSCC-associated lncRNAs in saliva and validate them in an Indian OSCC clinical cohort.

**Methods:** Discovery datasets comprising tissue OSCC samples (PRJNA327548, PRJNA775998, PRJNA947509, and PRJNA1031181) and healthy saliva (PRJNA985624) were analyzed using an lncRNA-focused pipeline. Robust lncRNAs consistently dysregulated in OSCC were intersected with the highly expressed lncRNAs in saliva. Clinical validation was performed through RT-PCR in tissue and saliva derived from the Indian OSCC cohort. Diagnostic potential was estimated through ROC analysis. TCGA-OSCC data were analyzed to identify prognostic relevance.

**Results:** Four robust lncRNAs were identified to be dysregulated in OSCC and have higher expression in saliva samples. Among them, HCG22 was amplified consistently in all the saliva samples and downregulated in tissue and saliva samples of OSCC patients compared to the control. Diagnostic performance was high (AUROC = 0.86 in tissues; 0.76 in saliva) in the Indian OSCC clinical cohort. Survival analysis based on TCGA-OSCC data identified a lower HCG22 association with advanced tumor stages and poorer survival.

**Conclusion:** HCG22 is a promising non-invasive salivary lncRNA with diagnostic potential for OSCC detection and prognosis.

## Supplementary Information S1 for "HCG22 as a Non-Invasive Saliva-Based lncRNA Diagnostic Marker for Oral Cancer: Evidence from an Indian Clinical Study"

PRJNA327548	PRJNA775998	PRJNA947509	PRJNA1031181
ANKRD20A5P	ENSG00000266560	ENSG00000290805	ENSG00000242590
CYP4F35P	CASC9	ENSG00000242590	ENSG00000258964
ENSG00000291277	ENSG00000305264	ENSG00000290524	ADAMTS9-AS2
ENSG00000290581	FAM169BP	MYOSLID	LINC00460
ENSG00000291280	PYY2	KLF7-IT1	ENSG00000301002
ENSG00000290979	LINC02574	RPSAP52	LINC01518
ENSG00000302204	LINC01160	ENSG00000264545	CASC9
ENSG00000308247	ENSG00000306759	ENSG00000286878	CADM3-AS1
ENSG00000291142	ENSG00000300461	MIR137HG	ENSG00000287929
ENSG00000294977	LINC02676	ENSG00000299676	ENSG00000291030
GAS1RR	ENSG00000290734	BBOX1-AS1	LINC01614
ENSG00000251615	ENSG00000293559	C10orf55	ENSG00000303121
ENSG00000282199	ENSG00000259087	ENSG00000306736	ENSG00000250999
LINC00970	ENSG00000306378	LINC02593	ENSG00000289275
ENSG00000291185	ENSG00000304075	CCDST	ENSG00000308692
CYP4F29P	ENSG00000309986	ENSG00000289942	ENSG00000295468
ENSG00000290971	ENSG00000293390	LINC02434	ENSG00000264545
FMO9P	ENSG00000298104	ENSG00000300277	LINC02487
ENSG00000229732	GTF3C2-AS2	CYP4F29P	DIO3OS
LRRC37A11P	ENSG00000287126	ENSG00000287407	ENSG00000288765
ENSG00000290656	ENSG00000244675	ENSG00000301646	ENSG00000310024
ENSG00000303121	DUXAP9	ENSG00000286966	ENSG00000308247
ENSG00000304997	LINC02043	ENSG00000287929	EPIST
HOXA10-AS	ZNF584-DT	ENSG00000307876	PLAC9P1
ENSG00000258964	ENSG00000296642	LINC02893	ENSG00000298831
PLAC9P1	LINC00970	AFAP1-AS1	ENSG00000221857
CTSL3P	DUXAP10	ENSG00000287090	LINC00938
FAM245B	ENSG00000307773	ENSG00000287670	MIR646HG
ENSG00000295606	ENSG00000286045	ENSG00000289275	LINC01160
FAM95B1	LINC00392	ENSG00000269729	NOP14-AS1
ENSG00000296115	LINC03050	ENSG00000290581	ENSG00000287670
ENSG00000310530	DUXAP8	ENSG00000291280	LINC00970
ENSG00000293114	ENSG00000263489	ENSG00000297146	ENSG00000277693
PITX1-AS1	ENSG00000287721	ENSG00000271781	ENSG00000290524
ENSG00000221857	ENSG00000300793	LINC02454	FBXL19-AS1
ENSG00000228541	ENSG00000303580	ENSG00000304475	ENSG00000286045
ENSG00000290457	BBOX1-AS1	ENSG00000260585	ENSG00000301179
FAM245A	ENSG00000286456	ENSG00000297681	CCNYL6
ENSG00000250999	ENSG00000303859	ENSG00000308247	ENSG00000294977
ENSG00000289725	ANKRD20A5P	NRAD1	ENSG00000289316
ENSG00000289252	ENSG00000258938	LINC01166	ENSG00000289955
ENSG00000293149	ENSG00000291233	MIR31HG	ENSG00000286058
ENSG00000309670	ENSG00000301385	ENSG00000302594	CTSL3P
ENSG00000290972	ENSG00000308999	LINC01389	ENSG00000259672
ENSG00000297001	NNT-AS1	ENSG00000266446	ENSG00000279168
ENSG00000291282	ENSG00000266340	ENSG00000294003	LINC01050
ENSG00000293349	ENSG00000303373	LINC02889	MIR503HG
ENSG00000287042	ENSG00000258711	ENSG00000229848	ENSG00000303381
ENSG00000290941	LINC01067	ENSG00000309713	ENSG00000293470
ENSG00000290950	ENSG00000288009	ENSG00000287355	LINC01503
ENSG00000290397	FLJ43315	ENSG00000253154	DUXAP8
GBP1P1	FHL1P1	ENSG00000300999	FAM245A
ENSG00000290883	C5orf34-AS1	ENSG00000308820	ENSG00000304075
C5orf34-AS1	CYP4F35P	LINC02777	ENSG00000244675
ENSG00000291166	LINC01091	ENSG00000288931	ENSG00000253706
ENSG00000300853	ENSG00000302906	ENSG00000298132	CYTOR
ITFG2-AS1	LINC00460	ENSG00000310364	ENSG00000291197
KRT16P3	ENSG00000290999	ENSG00000308504	ENSG00000280356
ENSG00000293390	LINC02779	ENSG00000228566	EMICERI
ENSG00000290977	ENSG00000267784	ENSG00000261606	ENSG00000297848
LINC02676	LINC01605	ENSG00000284606	DUXAP10
ENSG00000224905	ENSG00000260398	ENSG00000300292	ENSG00000293636
ENSG00000295252	ENSG00000257253	ENSG00000310379	ENSG00000293168
NNT-AS1	ENSG00000285524	HAGLROS	SLC6A10P
FLJ43315	ENSG00000297685	ENSG00000303476	ENSG00000261512
ENSG00000290978	ENSG00000299329	ENSG00000286698	ENSG00000307929
HLA-H	ENSG00000305032	ENSG00000296962	ENSG00000293322
ENSG00000297848	LINC00668	ENSG00000298489	ENSG00000222032
ENSG00000291175	ENSG00000304561	UNC5B-AS1	ENSG00000299923
ST20	LNCAROD	ENSG00000288765	LINC03124
COLCA1	ENSG00000259807	ENSG00000294920	LINC00668
MTHFD2P1	ENSG00000290397	ENSG00000268108	LINC00520
RPSAP52	ENSG00000250390	ENSG00000303457	LINC01929
ENSG00000297366	ENSG00000290524	FGF14-IT1	ENSG00000287238
ENSG00000287126	ENSG00000309373	ZNF582-DT	DUXAP9
ENSG00000283674	ENSG00000309023	NXF4	ENSG00000287938
PGM5P2	ENSG00000298324	LINC00632	ENSG00000309375
FAM66A	MIR503HG	KLHDC7B-DT	ENSG00000286208
GTF3C2-AS2	ENSG00000297456	ENSG00000304348	PRDM16-DT
ENSG00000286945	ENSG00000242590	PCOTH	HTR7P1
ENSG00000306378	ENSG00000264490	ENSG00000302765	ENSG00000279806
ENSG00000303528	ENSG00000300666	ENSG00000294129	ENSG00000274090
ENSG00000293143	ENSG00000287374	ENSG00000251616	FAM138B
ENSG00000290657	ENSG00000301363	ENSG00000261888	HK2-DT
ENSG00000290597	ENSG00000309745	ENSG00000299739	PYDC2-AS1
ENSG00000309375	LINC02873	LINP1	ENSG00000249001
ENSG00000290664	ENSG00000257900	ENSG00000289553	ENSG00000302100
ENSG00000287721	LCAL1	ENSG00000294870	MIR4435-2HG
MIR29B2CHG	ENSG00000305887	ENSG00000305459	ENSG00000296911
ENSG00000297680	ENSG00000293643	ENSG00000259969	ENSG00000267520
DUXAP10	ENSG00000306790	ENSG00000275393	ENSG00000285314
ENSG00000290970	ENSG00000295461	TMEM44-AS2	ENSG00000276851
APOC1P1	ENSG00000304737	ENSG00000248973	LINC02989
ENSG00000291030	ENSG00000291277	ENSG00000287932	ENSG00000304425
ENSG00000310496	ZNF710-AS1	HYMAI	NNT-AS1
HTR7P1	ENSG00000300297	AZGP1P1	ENSG00000280285
ENSG00000309441	ENSG00000308674	ENSG00000298885	ENSG00000304365
ENSG00000244675	RAET1K	ENSG00000302992	ENSG00000290441
LINC02487	ENSG00000290960	ENSG00000280054	ENSG00000294020
CBR3-AS1	ENSG00000221857	LINC01592	ENSG00000288928
ENSG00000294583	ENSG00000307399	ENSG00000300641	CERNA2
ENSG00000308771	ENSG00000302565	GRHL3-AS1	PPP1R13B-DT
ENSG00000296017	ENSG00000297681	ENSG00000237101	ENSG00000263917
LINC02616	ENSG00000287042	ENSG00000226963	ENSG00000307083
ENSG00000293097	ENSG00000302165	ENSG00000307604	ENSG00000293745
GOLGA6L9-AS1	ENSG00000299596	LUARIS	ENSG00000286544
ENSG00000293139	ENSG00000290037	ENSG00000289316	MIR100HG
EMSLR	PRSS42P	ENSG00000290612	PRSS23-AS1
HCG22	LANCL1-AS1	HMGA1P4	ENSG00000309023
ENSG00000293560	ENSG00000253746	LINC02599	ENSG00000283959
ENSG00000299000	LINC02454	ENSG00000294422	LINC02323
ENSG00000291209	ENSG00000290979	CES1P1	ENSG00000261327
LINC01303	ENSG00000287853	ENSG00000285904	ENSG00000259807
LINC00265	ENSG00000309704	ENSG00000289356	OGFRP1
ENSG00000284606	ENSG00000299641	ENSG00000300514	ENSG00000258711
ENSG00000265408	ENSG00000258231	ENSG00000301513	C10orf55
DSG1-AS1	ENSG00000294977	ENSG00000308901	ENSG00000290853
LINC02574	MYHAS	ENSG00000285902	ENSG00000300521
LINC00668	ENSG00000295970	FARS2-AS1	ENSG00000255389
ENSG00000290441	ENSG00000303268	ENSG00000287692	ENSG00000285906
ENSG00000293574	ENSG00000302765	ENSG00000290950	FEZF1-AS1
ENSG00000213963	ENSG00000253474	ENSG00000303168	ENSG00000293586
ENSG00000293203	ENSG00000244550	ENSG00000298681	ENSG00000298104
ENSG00000303475	ENSG00000297084	ENSG00000277047	MAGEA4-AS1
ZNF584-DT	ENSG00000293336	ENSG00000307600	ENSG00000229732
ENSG00000284697	ENSG00000299221	ENSG00000297791	ENSG00000304009
ENSG00000291065	ENSG00000306461	ENSG00000299043	ENSG00000279792
ENSG00000296808	LINC03007	DUXAP8	ENSG00000294870
GOLGA6L17P	ENSG00000306177	LINC00970	ENSG00000250874
HLA-L	NPY6R	LINC01270	ENSG00000258657
ENSG00000307137	LINC00689	ENSG00000303182	ENSG00000290482
ENSG00000306461	ENSG00000291280	ENSG00000294005	ENSG00000302384
CADM3-AS1	ENSG00000228509	ENSG00000189316	ENSG00000289839
ENSG00000310061	ENSG00000273004	MIR181A2HG	ZNF667-AS1
ENSG00000293293	ENSG00000304204	ATP2C2-AS1	ENSG00000266680
ENSG00000303580	ENSG00000278445	ENSG00000287367	LINC02454
PLBD1-AS1	LINC02994	LINC02763	ENSG00000293573
C10orf55	ENSG00000224905	MEG3	ENSG00000297383
ENSG00000310519	ENSG00000295842	PLAC9P1	ENSG00000303732
ENSG00000260466	ENSG00000288980	ENSG00000225140	ENSG00000260834
LINC00882	ENSG00000297566	ENSG00000308664	ENSG00000286257
H2BP1	DLGAP1-AS5	ENSG00000279733	LINC03105
LINC02210	ENSG00000308807	ENSG00000293605	MYOSLID
ENSG00000289185	ENSG00000295976	ENSG00000308713	ENSG00000237250
ENSG00000258711	ENSG00000308825	MT1JP	SPATA13
CASP1P2	ENSG00000305090	ENSG00000261673	ENSG00000290226
ENSG00000293024	ENSG00000304203	ENSG00000248266	ENSG00000289056
ENSG00000307773	ENSG00000265751	ENSG00000274893	CASC20
ENSG00000290606	ENSG00000302918	ENSG00000272375	ENSG00000300690
ENSG00000291042	ENSG00000288931	ENSG00000285957	ENSG00000307615
ENSG00000303381	LINC01428	ENSG00000298881	ENSG00000299280
ENSG00000306359	MYOSLID	LINC00460	ENSG00000273637
ENSG00000309173	LINC00621	ENSG00000282390	ENSG00000308356
HCP5	ENSG00000296296	ENSG00000307992	NDUFA6-DT
ENSG00000293636	ENSG00000289642	TLX1NB	ENSG00000303580
ENSG00000287626	LINC03109	ENSG00000251584	ZFPM2-AS1
LINC01605	MAPT-IT1	ENSG00000286974	ENSG00000289109
ENSG00000294416	ENSG00000306888	ENSG00000297305	ENSG00000280339
ENSG00000293559	LINC02832	ENSG00000302568	ISL1-DT
ENSG00000230490	ENSG00000301002	ENSG00000296017	ENSG00000271894
ENSG00000306759	SCAT1	ENSG00000295842	KLRK1-AS1
ENSG00000290574	LINC02434	LINC01998	FGF7P3
ENSG00000280285	ENSG00000285539	ENSG00000258661	ENSG00000291096
ENSG00000273112	LINC01894	LINC01549	ENSG00000288984
ENSG00000259087	LASTR	LINC02437	PGM5P3-AS1
LINC00632	ENSG00000303589	LINC03109	LNCTSI
ENSG00000271894	ENSG00000298625	PICSAR	LINC01873
MSC-AS1	ENSG00000254288	ENSG00000296197	SNHG26
LINC00370	GPRACR	ENSG00000297141	ENSG00000286721
ENSG00000293021	ENSG00000276445	ENSG00000273209	ENSG00000289145
PELATON	ENSG00000304802	ENSG00000304123	ENSG00000291338
TNFRSF10B-AS1	KCNJ2-AS1	HOTAIRM1	LINC00540
ENSG00000293643	ENSG00000276972	ENSG00000233824	ENSG00000294850
ENSG00000273046	ENSG00000261327	ENSG00000289850	ENSG00000293279
ENSG00000307192	NOP14-AS1	LINC01805	ENSG00000277152
SERHL	ZFPM2-AS1	LINC00370	HOXA10-AS
ENSG00000248734	ENSG00000253389	LINC02870	ENSG00000297298
LINC03078	LINC01998	PLAC4	ENSG00000203644
MIR99AHG	MIR2117HG	ENSG00000301558	ENSG00000269318
ENSG00000290797	KIAA1671-AS1	ENSG00000307641	ENSG00000295115
ENSG00000303859	LINC01497	ENSG00000290981	LINC02341
ENSG00000250685	ENSG00000261434	ENSG00000291105	ENSG00000308825
KRT42P	C10orf71-AS1	ENSG00000286057	NKILA
ENSG00000275210	ENSG00000261168	ENSG00000299582	SLC44A3-AS1
ENSG00000287315	ENSG00000250874	ENSG00000301914	MEF2C-AS1
FAM169BP	ENSG00000287055	ENSG00000306011	ENSG00000302324
ENSG00000300135	ENSG00000291096	ENSG00000295923	LINC02029
ENSG00000289109	SNRPF-DT	ENSG00000307083	ENSG00000301348
ENSG00000285336	LINC02821	NKILA	ENSG00000280060
ENSG00000305264	LINC01697	FAM247A	ENSG00000289356
FCGR1BP	MIR31HG	ENSG00000300670	ENSG00000307192
RAET1K	ENSG00000260971	ENSG00000267328	PELO-AS1
ENSG00000280248	MIR1-1HG	CDH3-AS1	HOTAIRM1
LINC00958	ST3GAL3-AS1	ENSG00000280445	ENSG00000249413
ENSG00000291096	ENSG00000287580	ENSG00000286850	LASTR
ENSG00000293315	ENSG00000297977	ENSG00000263893	ENSG00000308706
LINC01140	ENSG00000293636	ENSG00000262995	ENSG00000305887
CIBAR1P2	ZSCAN2-AS1	ENSG00000289195	ENSG00000259087
C19orf48P	ENSG00000250697	ENSG00000290116	ENSG00000289504
ENSG00000299829	ENSG00000287335	ENSG00000299240	ENSG00000300906
LINC00342	RMST	LINC03016	ENSG00000267175
LINC01755	ENSG00000289074	ENSG00000304794	LHX1-DT
GOLGA8IP	ENSG00000307353	LINC03085	ENSG00000293204
ENSG00000290957	ENSG00000305638	ENSG00000297444	ENSG00000256433
ENSG00000304837	GBX2-AS1	ENSG00000253177	LINC02582
AFAP1-AS1	ENSG00000235070	ENSG00000286062	TSPAN5-DT
ENSG00000295221	ENSG00000279495	ENSG00000300506	ENSG00000251584
ENSG00000297197	LINC01524	ENSG00000286596	MIR133A1HG
ENSG00000304447	ENSG00000263551	UNC5C-AS1	GAS1RR
ENSG00000293385	ENSG00000309173	ENSG00000307660	HOTAIR
ENSG00000290900	IDI2-AS1	ENSG00000273004	ENSG00000282221
LINC02551	ENSG00000295715	ENSG00000277801	FENDRR
ENSG00000304802	ENSG00000294450	ENSG00000273420	ENSG00000301122
MIR31HG	ENSG00000306384	LINC01929	LINC02587
ENSG00000304332	ENSG00000289579	DUXAP10	ENSG00000298187
FAM86JP	EPIC1	ENSG00000287188	ENSG00000305497
FAM66B	ENSG00000258744	ENSG00000298957	LINC02538
ENSG00000275234	ENSG00000283662	ENSG00000237655	ENSG00000273599
TNS2-AS1	RPSAP52	ENSG00000261379	FZD10-AS1
ENSG00000224789	ENSG00000309490	ENSG00000294688	ENSG00000290457
LINC01666	LINC01614		ENSG00000265579
ENSG00000278893	DIO2-AS1		C5orf34-AS1
ENSG00000290524	LINC01405		ENSG00000273308
ENSG00000293619	ENSG00000229019		HCG22
SH3BP5-AS1	ENSG00000291038		ENSG00000291029
HOXA11-AS	MIR133A1HG		ENSG00000304207
ENSG00000269110	ENSG00000302204		LINC02345
MIR600HG	LINC02531		PGM5-AS1
ENSG00000295857	ENSG00000290950		MEG9
ABCA17P	ENSG00000259560		ENSG00000262198
LINC01235	ENSG00000297298		ENSG00000093100
GPC1-AS1	ENSG00000290581		PGM5P2
ENSG00000291008	HOXC13-AS		BAALC-AS1
FHL1P1	ENSG00000271579		SLC9A7P1
ZNF781	ENSG00000299166		ENSG00000293323
ENSG00000309697	ENSG00000286452		ENSG00000280073
ENSG00000310118	ENSG00000253706		CLCA4-AS1
ENSG00000289582	ENSG00000250999		SNHG15
ENSG00000287929	HOTAIR		ENSG00000300956
ENSG00000291197	ENSG00000309697		ENSG00000303647
ENSG00000280432	ENSG00000290656		MIR29B2CHG
ENSG00000298862	ENSG00000289252		ENSG00000283183
ENSG00000301179	ADARB2-AS1		ENSG00000299829
LINC02043	ENSG00000251281		ENSG00000271781
CYP4Z2P	ENSG00000288766		ST20
ENSG00000261659	ENSG00000260834		ENSG00000299000
ENSG00000273132	ENSG00000307929		ENSG00000233461
LINC01644	ENSG00000304951		ENSG00000291185
CAVIN2-AS1	ENSG00000290546		ENSG00000297695
PWAR5	ENSG00000294634		ENSG00000275894
ACBD3-AS1	ENSG00000227088		ENSG00000236347
ENSG00000261606	LINC01050		ENSG00000278948
ENSG00000258053	KRT42P		ENSG00000271590
CSAG4	ENSG00000249001		LINC02779
ENSG00000310127	LUARIS		PCAT7
ENSG00000301411	SEMA6A-AS2		CCT6P3
ENSG00000266560	ENSG00000299466		EDRF1-DT
LINC01160	ENSG00000248015		ENSG00000287853
ENSG00000291017	KLHDC7B-DT		ENSG00000305264
ENSG00000243276	ENSG00000293475		ENSG00000261051
LINC02967	ENSG00000288832		ENSG00000279722
ENSG00000289955	ENSG00000295606		LINC01994
KRT87P	LINC01996		ENSG00000233358
ENSG00000290573	LINC02298		ENSG00000280206
ESRG	LINC00519		ENSG00000293838
ENSG00000151303	MYOSLID-AS1		TMEM44-AS2
ENSG00000301768	ENSG00000300430		ENSG00000310134
ENSG00000295710	ENSG00000291024		ENSG00000304588
ENSG00000303403	LINC02428		LINC01592
ENSG00000291112	ENSG00000286358		ENSG00000282024
ENSG00000297456	ENSG00000290900		ENSG00000296899
VNN3P	ENSG00000305335		LINC02177
AZGP1P1	ENSG00000291142		ENSG00000286062
ENSG00000304675	ENSG00000291030		LINC00882
LINC02256	ENSG00000290839		ENSG00000310005
TAPT1-AS1	ENSG00000286322		NUP153-AS1
ENSG00000299128	LHX1-DT		ENSG00000257253
FAM88D	ENSG00000303265		ENSG00000307441
ENSG00000205452	ENSG00000310118		ENSG00000293037
ENSG00000297903	ENSG00000294131		ENSG00000261096
BBOX1-AS1	HLA-V		RPSAP52
ENSG00000264545	ENSG00000291166		ENSG00000280441
ENSG00000259976	ENSG00000250920		FSIP2-AS1
ENSG00000304984	ENSG00000298732		ENSG00000248734
ENSG00000268416	LINC00958		LINC02518
ENSG00000290788	HCG22		LINC02035
TMEM51-AS1	ENSG00000223944		ENSG00000305090
ENSG00000300666	ENSG00000288917		ENSG00000237529
ENSG00000289754	ENSG00000310270		ENSG00000265751
ENSG00000308706	AOC4P		LINC02608
OR7E47P	TFPI2-DT		ENSG00000266918
ENSG00000296296	HLA-H		ZNF567-DT
ENSG00000290981	LINC01873		ENSG00000279608
ENSG00000227400	LINC01783		ENSG00000290924
MIR4435-2HG	ENSG00000305656		RMST
ENSG00000289838	LINC03060		ENSG00000258938
ENSG00000284672	FAM95B1		ENSG00000293559
ENSG00000293413	ENSG00000290025		PANCR
ENSG00000290711	ENSG00000297553		FAM131B-AS2
ENSG00000289273	ENSG00000290226		LINC00840
VPS9D1-AS1	ENSG00000296368		ENSG00000272622
ENSG00000310536	ENSG00000290941		FAR2P2
ENSG00000284428	LINC01518		ENSG00000287721
ENSG00000290689	LINC02450		LINC02428
ENSG00000310379	ENSG00000303248		ENSG00000293060
ENSG00000290734	ENSG00000295466		LNCSRLR
FAM66D	ENSG00000237529		ENSG00000285581
ENSG00000308263	ENSG00000310496		EML2-AS1
ENSG00000291077	HTR7P1		ENSG00000289479
ENSG00000294751	ENSG00000288062		ENSG00000305782
ENSG00000255031	ENSG00000299090		ENSG00000294575
ENSG00000309373	LBX1-AS1		ENSG00000307549
ENSG00000299952	ENSG00000287226		LINC02676
LINC00392	ASMER1		ENSG00000264207
ENSG00000299022	ENSG00000279569		ENSG00000286952
ENSG00000272622	ENSG00000288862		ENSG00000269934
LINC02848	ENSG00000289725		AZGP1P1
LINC01189	ENSG00000295946		LINC01359
LINC02582	ENSG00000304997		ATP6V0D1-DT
ENSG00000303182	ENSG00000307390		IGF2BP2-AS1
ENSG00000306274	ENSG00000254343		MOCS2-DT
ENSG00000286523	ENSG00000300906		FAM215B
LILRP2	ENSG00000294659		MVP-DT
CEROX1	ENSG00000297502		ENSG00000259976
LINC02779	HCP5		ENSG00000305690
FABP5P3	LINC03016		CYP2T1P
ENSG00000266311	ENSG00000290799		ENSG00000290953
ENSG00000294571	ENSG00000290981		HIPK1-AS1
ENSG00000298396	ENSG00000288800		ENSG00000273004
ENSG00000286208	ENSG00000279811		ENSG00000290612
SNHG14	ENSG00000287235		ZNF566-AS1
ENSG00000290654	CYP4F29P		ENSG00000278445
ENSG00000269895	ENSG00000295710		BCRP3
ENSG00000285958	ENSG00000285564		ENSG00000249743
ENSG00000299164	A1BG-AS1		ENSG00000297084
RPH3AL-AS1	DLEU1		ENSG00000303006
SUGT1P4-STRA6LP-CCDC180	LINC01994		ENSG00000308689
ENSG00000289203	TMEM44-AS2		OSTCP1
PANCR	LINC01094		ENSG00000283383
FLRT2-AS1	ENSG00000302594		ENSG00000293076
ENSG00000293855	LINC02763		ENSG00000305988
ENSG00000289316	KCNMB2-AS1		ENSG00000258973
ENSG00000310242	ENSG00000304018		ENSG00000287160
ENSG00000293418	ENSG00000298495		ENSG00000293587
ENSG00000306915	LINC02884		LINC00392
ENSG00000299483	ENSG00000269604		ENSG00000301256
ENSG00000259827	LINC02989		ZNF470-DT
ENSG00000300793	ENSG00000282478		COPB2-DT
ENSG00000290851	GBA1LP		ENSG00000306177
GUCY2C-AS1	ENSG00000229618		ENSG00000297681
TPTEP1	ENSG00000295415		GP6-AS1
BDNF-AS	CHILL1		LINC02006
ENSG00000261200	KCNIP4-IT1		LINC01524
ENSG00000298104	ENSG00000267409		ARMC2-AS1
ENSG00000226281	LINC03057		ENSG00000286834
C1RL-AS1	ASTILCS		ARNT2-DT
ENSG00000297273	LINC02308		ENSG00000243953
ENSG00000290612	ENSG00000301471		ENSG00000303192
RAB6C-AS1	ENSG00000289353		ENSG00000303446
ENSG00000295687	ENSG00000293574		FGF10-AS1
ENSG00000310181	ENSG00000286010		ENSG00000253389
ENSG00000299082	ACVR2B-AS1		SCAT1
ENSG00000238039	ENSG00000302894		ENSG00000276445
ENSG00000307615	ENSG00000296022		ENSG00000251281
SEC1P	ENSG00000286791		ENSG00000286861
ENSG00000266268	GSEC		ENSG00000300555
ENSG00000279946	TTC23-AS1		C1RL-AS1
ENSG00000304075	ENSG00000286878		ENSG00000307805
MUC5B-AS1	ENSG00000289504		LINC02041
ENSG00000307490	ENSG00000296570		ENSG00000267284
ENSG00000301317	ENSG00000305707		CYP4F30P
LINC02832	CERNA2		LINC01786
ENSG00000294575	ENSG00000261379		ENSG00000270022
ZNF667-AS1	LINC01132		ENSG00000291044
ENSG00000288813	PRKAR1B-AS2		ENSG00000301212
ENSG00000304444	ENSG00000293560		ENSG00000303265
ENSG00000278601	ZBTB47-AS1		ENSG00000283213
ENSG00000291210	ENSG00000308997		ENSG00000306923
ENSG00000293838	ENSG00000290978		ENSG00000279255
B3GALT5-AS1	ENSG00000290952		TTC23-AS1
ENSG00000279365	ENSG00000228401		LINC02617
ENSG00000232939	LINC02457		ENSG00000279696
ENSG00000301385	ENSG00000248514		LINC02188
ENSG00000293470	ENSG00000289480		LINC01405
ENSG00000250920	ENSG00000267943		ENSG00000279693
ENSG00000272491	RNF217-AS1		LINC00880
ENSG00000291235	ENSG00000289075		ENSG00000295606
DUXAP8	ENSG00000293838		ENSG00000248112
MIR133A1HG	ENSG00000309864		ENSG00000258168
AOC4P	KRT16P3		ENSG00000279529
ENSG00000294531	ENSG00000287160		ENSG00000227496
ENSG00000279344	BMS1P14		ENSG00000294131
ENSG00000233589	ENSG00000264545		ENSG00000250978
URAHP	LINC00520		ENSG00000272476
CYP2T1P	LINC03126		GFOD3P
ENSG00000259580	ENSG00000283183		ENSG00000288876
ENSG00000306254	MEF2C-AS1		ENSG00000293293
ENSG00000260711	ENSG00000259869		ENSG00000279684
ENSG00000294461	ENSG00000250994		ENSG00000291277
ENSG00000307083	ENSG00000295563		ENSG00000299043
ENSG00000293605	ENSG00000307083		ENSG00000285819
ENSG00000296809	LINC02154		ENSG00000290116
ENSG00000233967	ENSG00000308247		MAPT-IT1
ENSG00000298775	ENSG00000272476		ENSG00000289198
MIR646HG	LINC00898		ENSG00000290941
ENSG00000295563	LINC02672		PDCD6-DT
ENSG00000294922	ENSG00000289371		LINC00691
ENSG00000305383	ENSG00000298969		ENSG00000288886
HLA-V	ENSG00000243276		ENSG00000260899
ENSG00000295976	ENSG00000297377		ENSG00000267943
FAM225B	ENSG00000265702		LINC00391
ENSG00000298187	CADM3-AS1		ENSG00000287126
ENSG00000257900	ENSG00000260583		ENSG00000253177
ENSG00000249001	ENSG00000288971		ENSG00000297455
ENSG00000257042	ENSG00000299185		ENSG00000278467
ENSG00000301431	ENSG00000299240		ENSG00000303954
ENSG00000254936	ENSG00000291124		WTAPP1
KRT73-AS1	ENSG00000248112		AOC4P
CSPG4P2Y	LINC01929		ZCCHC14-DT
ENSG00000304119	NMRAL2P		ENSG00000290792
ENSG00000274422	LINC02584		GASAL1
ENSG00000287538	ENSG00000298731		DGCR5
ENSG00000293404	FLRT2-AS1		ENSG00000293274
ENSG00000308792	MAP3K4-AS1		ENSG00000298324
ENSG00000288928	ENSG00000298262		LINC03126
ENSG00000303851	ENSG00000304732		ENSG00000308468
ENSG00000300174	ENSG00000304803		ENSG00000304564
TTTY14	ENSG00000299164		CMAHP
ENSG00000288895	ENSG00000295221		ENSG00000295221
ENSG00000301348	ENSG00000268912		ENSG00000295911
PYY2	ENSG00000298197		ENSG00000300369
ENSG00000250038	ENSG00000298717		ENSG00000305951
ENSG00000290948	LINC02341		ENSG00000307645
ENSG00000258168	ENSG00000232633		FOLH1B
CMAHP	LINC01925		ENSG00000293468
ENSG00000298932	ENSG00000267557		ENSG00000303373
ENSG00000260834	TICAM2-AS1		ENSG00000290402
ENSG00000308303	ENSG00000299280		ENSG00000279026
ENSG00000310336	ENSG00000289040		KLF3-AS1
ENSG00000293445	ENSG00000289275		ENSG00000240553
ENSG00000293033	ENSG00000253125		ENSG00000256006
STRCP1	LINC00989		ENSG00000291250
LINC02821	ENSG00000304031		ENSG00000290893
ENSG00000249007	ENSG00000279164		STPG2-AS1
ENSG00000269318	ENSG00000307038		ENSG00000310113
CES1P1	ENSG00000295894		LINC03004
ENSG00000295825	ENSG00000300135		HOXA11-AS
DUXAP9	ZCCHC14-DT		HOXA-AS2
ENSG00000306620	ENSG00000286957		CAVIN2-AS1
LINC02375	CFL1P1		ENSG00000280304
MIR2052HG	ENSG00000309328		ENSG00000287222
CCDST	ENSG00000294216		KRT18P55
ENSG00000286045	ENSG00000301212		ENSG00000289273
ENSG00000307331	GBP1P1		SLC2A1-DT
ENSG00000305032	LINC01116		ENSG00000233824
ENSG00000300514	LINC00951		FAM169BP
ENSG00000261069	CCT6P3		ENSG00000280372
ENSG00000297566	ENSG00000299739		ENSG00000279328
ENSG00000295473	LINC01679		ENSG00000289615
ENSG00000282304	ENSG00000272157		ENSG00000290791
ENSG00000288891	ENSG00000297862		LRIG3-DT
ENSG00000286966	GAS1RR		ENSG00000279086
ALOX12P2	CSAG4		ENSG00000286441
SSTR5-AS1	ENSG00000290977		ENSG00000307038
ENSG00000290944	ENSG00000309591		ENSG00000272405
ENSG00000290563	ENSG00000295056		ENSG00000299721
LCAL1	ENSG00000236347		GTF3C2-AS2
LUCAT1	ENSG00000290597		EMSLR
ENSG00000297685	ENSG00000256209		ENSG00000283743
ENSG00000291233	ENSG00000286834		ENSG00000307773
ADAMTS9-AS2	ENSG00000309372		LINC02899
ENSG00000296481	ENSG00000261253		ENSG00000297689
ENSG00000290729	ENSG00000309441		ENSG00000225096
ENSG00000301452	ENSG00000289097		ENSG00000254343
TTC36-AS1	ENSG00000280206		FGF14-IT1
ENSG00000255367	ENSG00000287146		LINC03057
ENSG00000298197	ENSG00000296200		ENSG00000304475
ENSG00000284624	ENSG00000293349		ENSG00000288735
NUP153-AS1	MANCR		APOC1P1
ENSG00000287312	STEAP3-AS1		ENSG00000299322
ENSG00000300369	LINC01322		ENSG00000304921
ZBTB47-AS1	ENSG00000267078		ENSG00000299932
ENSG00000297820	LINC02582		ENSG00000300501
ENSG00000296433	LINC01176		ENSG00000309097
ENSG00000309023	ENSG00000293143		ENSG00000267731
SYT9-AS1	ENSG00000302775		ENSG00000307756
ENSG00000307071	ENSG00000296101		ENSG00000299088
ENSG00000291250	ENSG00000289161		ENSG00000253477
ZBTB44-DT	ENSG00000288777		LINC02043
SIGLEC5	ENSG00000291029		C22orf46P
ENSG00000293772	SAMD4A-AS1		ENSG00000299582
LINC00278	ENSG00000300555		ENSG00000287826
LINC02945	BAALC-AS1		ENSG00000247134
ENSG00000268628	ENSG00000251665		ENSG00000299689
ENSG00000307805	SCHLAP1		ENSG00000297140
ENSG00000273792	ENSG00000227748		ENSG00000307660
PRSS23-AS1	ENSG00000303528		MIR181A1HG
EPCIP-AS1	ENSG00000286773		ENSG00000293303
NCF1B	ENSG00000293224		IRX4-AS1
ENSG00000265254	ENSG00000303346		ENSG00000296642
ENSG00000286546	ENSG00000279423		CHEK2P2
ENSG00000285539	ENSG00000293342		LINC03046
ENSG00000294153	LINC02577		ENSG00000288951
ENSG00000294550	ENSG00000214942		ENSG00000296368
LINC01948	ENSG00000299829		ENSG00000289939
ENSG00000290911	ENSG00000236064		ENSG00000249199
ENSG00000259649	ENSG00000258604		ENSG00000286698
ENSG00000293628	ENSG00000258902		LINC02447
ENSG00000303828	ENSG00000286661		ENSG00000274849
KLRK1-AS1	ENSG00000287453		ENSG00000299531
ENSG00000294436	ENSG00000274964		ENSG00000249695
LINC01583	HLA-L		ENSG00000302453
KRT19P2	ENSG00000261101		ENSG00000267672
ENSG00000145075	ENSG00000261542		SYNPO2L-AS1
ENSG00000293341	ENSG00000268108		ENSG00000286503
ENSG00000299785	ENSG00000286952		ENSG00000276170
PCOTH	ENSG00000293855		G2E3-AS1
ENSG00000296642	ENSG00000269895		ST3GAL3-AS1
ENSG00000291041	FAM138B		ENSG00000297502
ENSG00000268906	IGF2BP2-AS1		ENSG00000304062
ENSG00000304860	ENSG00000259756		FGF14-AS2
ENSG00000286129	ENSG00000233665		EIF2AK3-DT
ENSG00000294455	ENSG00000287381		ENSG00000276724
ENSG00000303824	IL12A-AS1		ENSG00000274315
ENSG00000306558	LRRC3B-AS1		ENSG00000248994
MAGI2-AS3	FAM87A		ENSG00000287048
ENSG00000305589	ENSG00000228541		ENSG00000261434
ENSG00000270074	ENSG00000287222		ENSG00000276417
ENSG00000253857	ENSG00000254721		ENSG00000289168
ENSG00000308999	LINC01426		ENSG00000294416
ENSG00000291144	ENSG00000224194		ENSG00000302459
ENSG00000293548	ENSG00000280356		ENSG00000273073
ENSG00000287374	PGM5P2		ENSG00000298016
ENSG00000310065	ENSG00000287407		ENSG00000272501
PITRM1-AS1	LINC01633		LINC02783
ENSG00000254363	ENSG00000272622		FARS2-AS1
ENSG00000278915	ENSG00000293139		ENSG00000291117
ENSG00000250519	ENSG00000274090		GYG2-AS1
WTAPP1	ENSG00000309008		ENSG00000290597
MIR181A1HG	ENSG00000289316		TBX3-AS1
TMEM9B-AS1	ENSG00000286155		HCG27
LINC00472	ENSG00000232451		ENSG00000310118
ENSG00000290713	ENSG00000302027		ENSG00000293223
ENSG00000290579	ENSG00000279551		ENSG00000285650
ENSG00000293901	ENSG00000307377		SEC23A-AS1
ENSG00000272941	CLCA4-AS1		C10orf71-AS1
ENSG00000304365	ENSG00000306877		ENSG00000224079
ABCC6P1	G2E3-AS1		ENSG00000286010
ENSG00000243081	ENSG00000287124		ENSG00000290025
ENSG00000293879	ENSG00000293448		ENSG00000295415
ENSG00000285906	ENSG00000309132		TTC39C-AS1
AFDN-DT	ENSG00000309375		ENSG00000279885
ENSG00000286802	ENSG00000261451		ENSG00000290700
EMC1-AS1	ENSG00000289615		ENSG00000287390
DIRC1	ENSG00000287047		LINC02343
ENSG00000290075	SNAI3-AS1		ENSG00000304997
ENSG00000294005	C19orf48P		ENSG00000261655
ENSG00000260763	ENSG00000272502		ENSG00000289498
ENSG00000301186	ENSG00000284719		LINC01572
ENSG00000310191	ENSG00000253142		ENSG00000297456
NPY6R	ENSG00000291189		MIR3171HG
ENSG00000229618	ENSG00000308298		ENSG00000305299
ENSG00000289332	ENSG00000258964		ENSG00000287064
ENSG00000296111	ENSG00000273108		ENSG00000289310
ENSG00000291045	LINC03070		ENSG00000290979
LINC01619	TDRG1		LINC02367
ENSG00000231424	PAPLN-AS1		LETR1
DIO3OS	ENSG00000205325		ENSG00000304602
ENSG00000287055	ENSG00000258661		LINC01235
SAMD4A-AS1	ENSG00000302131		ENSG00000287406
ENSG00000288075	ENSG00000224409		LINC00900
ENSG00000295342	PPM1L-DT		ENSG00000288895
ENSG00000280339	ENSG00000310349		FLRT2-AS1
ENSG00000291024	ENSG00000290377		ENSG00000304332
ENSG00000290907	ENSG00000280382		ENSG00000287059
ENSG00000307363	ENSG00000288960		LINC00968
LINC01587	ENSG00000310005		LINC01139
ENSG00000289356	H19		ENSG00000286358
CYP4F26P	ENSG00000306424		ENSG00000288887
ENSG00000242590	LINC01915		ENSG00000305821
TMEM44-AS2	ENSG00000307639		ENSG00000257900
ENSG00000302420	ENSG00000261051		MAL-AS1
FAM95A	ENSG00000279044		ENSG00000297052
ENSG00000308139	LINC00840		ENSG00000284722
ENSG00000244550	ENSG00000307500		ENSG00000308139
ENSG00000260626	SLC2A1-DT		LINC01012
DIO2-AS1	ENSG00000287929		DDIT4-AS1
ENSG00000271858	ENSG00000301690		MIR663AHG
TMPO-AS1	ENSG00000214708		ENSG00000289215
ENSG00000296390	ENSG00000290657		ENSG00000301954
ENSG00000184441	TENM3-AS1		ENSG00000304123
ENSG00000296862	TET2-AS1		ENSG00000294221
LINC01359	ENSG00000290441		ENSG00000226530
LINC01239	ENSG00000308155		ENSG00000299795
ENSG00000278518	ENSG00000294388		ZSCAN2-AS1
ENSG00000298133	ENSG00000296591		LINC02541
ENSG00000253706	LINC01563		DBET
SNX10-AS1	LIMD1-AS1		EML4-AS1
ENSG00000298460	KLRK1-AS1		ENSG00000293248
ENSG00000280407	C1RL-AS1		NR2F2-AS1
CYP1B1-AS1	ENSG00000279796		PWRN1
ENSG00000299693	ENSG00000293279		ENSG00000308695
ENSG00000272157	ENSG00000286802		LHFPL3-AS1
ENSG00000295842	FOXD2-AS1		ENSG00000261804
ENSG00000303038	ENSG00000289327		ENSG00000261168
LGALS17A	ENSG00000259006		ENSG00000283549
ENSG00000293327	ENSG00000248588		ENSG00000290797
LINC02701	ENSG00000301348		ENSG00000250519
ENSG00000270096	CT69		ENSG00000293349
ENSG00000278928	ENSG00000267284		ENSG00000293465
ENSG00000280119	ENSG00000281386		RNF32-DT
LINC01659	HOXA10-AS		ENSG00000309594
ENSG00000265702	LINC01572		ENSG00000229065
ENSG00000260121	ENSG00000279853		ENSG00000289086
LINC01537	ENSG00000303941		LINC02820
ENSG00000296679	ENSG00000275178		ENSG00000189316
ENSG00000276663	ENSG00000301663		H2BP1
ENSG00000297565	ENSG00000304366		ENSG00000285667
ENSG00000293557	ENSG00000262769		ENSG00000255462
ENSG00000290705	ENSG00000260958		NFIB-AS1
ENSG00000282024	ENSG00000236212		ENSG00000305490
ENSG00000290556	PAPPA-AS1		ENSG00000279423
FAM138B	ENSG00000288927		ENSG00000223834
ENSG00000257253	ENSG00000293303		ENSG00000258053
MAGEA4-AS1	ENSG00000297708		ENSG00000291225
ENSG00000293321	ENSG00000293169		ENSG00000293997
ENSG00000261466	ENSG00000289514		LINC02693
ENSG00000287122	ENSG00000290907		LINC00891
ENSG00000236283	ENSG00000301026		ENSG00000259928
ENSG00000255470	ENSG00000258053		ENSG00000293310
WFDC21P	ENSG00000307680		ENSG00000300135
LINC02635	ENSG00000306542		FHL1P1
ENSG00000290829	C10orf55		ENSG00000145075
ENSG00000298000	ISL1-DT		UBBP4
MYCBP2-AS1	ENSG00000285831		ENSG00000309697
SNRK-AS1	ENSG00000265749		ENSG00000301385
ENSG00000258231	ENSG00000233589		MIR9-3HG
ENSG00000306177	ENSG00000283383		ENSG00000307438
ENSG00000285968	ENSG00000286965		LINC01291
ENSG00000264956	ENSG00000261200		ENSG00000305656
ENSG00000227681	ENSG00000287826		ENSG00000284928
ENSG00000305173	LINC02718		ENSG00000297123
ENSG00000307549	ENSG00000304984		ENSG00000304086
CDH18-AS1	ENSG00000291186		ENSG00000251670
ENSG00000293556	ENSG00000276170		ENSG00000270190
ENSG00000286289	ENSG00000306098		ENSG00000294531
ENSG00000248973	ENSG00000261275		ENSG00000289965
ENSG00000289734	ENSG00000278935		ENSG00000290972
ENSG00000222017	ENSG00000287881		ENSG00000263489
ENSG00000255680	ENSG00000288047		ENSG00000286974
ENSG00000279569	ENSG00000289494		ENSG00000289396
ENSG00000296343	LINC00491		ENSG00000303038
ENSG00000205018	ENSG00000287129		ENSG00000286289
ENSG00000290400	ENSG00000308695		ENSG00000301363
ENSG00000301566	SNHG15		ENSG00000309139
APPAT	KCNQ5-DT		TMPO-AS1
LINC03046	ENSG00000273046		ENSG00000278989
ENSG00000205325	ENSG00000264151		ENSG00000277350
CASC9	ENSG00000283959		ENSG00000230030
LINC01697	ENSG00000293293		ENSG00000279551
LINP1	LINC02502		ENSG00000288062
ENSG00000302565	HOXC-AS2		LINC03016
ENSG00000293461	LINC01634		ENSG00000289613
ENSG00000297383	MSC-AS1		PRKAG2-AS1
ENSG00000302906	LINC01479		ENSG00000269930
ENSG00000304996	ENSG00000280660		ENSG00000302543
PRSS42P	ENSG00000308379		ENSG00000304906
OTOAP1	ENSG00000232006		LINC01659
FAM225A	ENSG00000303199		ENSG00000301414
LINC00933	VNN3P		MTHFD2P1
ENSG00000286403	ENSG00000295115		ENSG00000293390
MIR155HG	ENSG00000302033		ENSG00000276772
LINC02873	ENSG00000299554		ENSG00000306378
ADD3-AS1	LINC01956		ENSG00000279518
ENSG00000289053	LNCOG		CES1P1
ENSG00000297743	ENSG00000227496		ENSG00000289365
ENSG00000297681	ENSG00000293586		ATP2C2-AS1
ENSG00000291051	ENSG00000296531		ENSG00000304561
ENSG00000272927	ENSG00000259828		ENSG00000280660
ENSG00000293037	ITPR1-DT		LINC02392
ENSG00000305707	SNHG1		ENSG00000290885
SCN1A-AS1	ENSG00000286288		ENSG00000249021
ENSG00000285867	ENSG00000302459		ENSG00000307876
ENSG00000302734	ENSG00000297123		ENSG00000286452
ENSG00000305887	ENSG00000304475		ENSG00000291212
ENSG00000273419	LIFR-AS1		ENSG00000293560
ENSG00000300461	LINC01882		ENSG00000151303
ENSG00000290575	LINC02709		ENSG00000309864
KRT7-AS	ENSG00000280323		LINC00511
ENSG00000289064	ENSG00000282564		ENSG00000297366
LINC03122	ENSG00000273489		ENSG00000309483
ENSG00000297254	ENSG00000235296		ENSG00000265218
ENSG00000250874	ENSG00000299763		ENSG00000297726
ENSG00000259093	ENSG00000279511		ENSG00000289103
NRAD1	ENSG00000297383		ENSG00000304983
ENSG00000286721	PRSS23-AS1		LINC01366
ENSG00000264177	ENSG00000305490		ENSG00000302938
ENSG00000280241	ENSG00000233824		ENSG00000279811
ENSG00000255240	ENSG00000287443		LNCAROD
FMO6P	ENSG00000240093		ENSG00000307079
ENSG00000253824	EMICERI		ENSG00000289450
ENSG00000229131	TBX3-AS1		C19orf48P
GUSBP11	ENSG00000300260		ENSG00000287932
LINC01090	FAM215A		ZNF584-DT
ENSG00000304737	ALOX12P2		ENSG00000294426
PART1	ENSG00000287766		ENSG00000287656
MGC32805	ENSG00000301513		ENSG00000289539
ENSG00000294414	ENSG00000306253		ENSG00000289029
ENSG00000286850	NIHCOLE		ENSG00000214942
ENSG00000295704	ENSG00000291175		ENSG00000273489
COPG2IT1	ENSG00000250049		FAM230E
ENSG00000272163	ENSG00000254885		TP53TG1
ENSG00000293336	ENSG00000289890		ENSG00000233967
ENSG00000290789	ENSG00000260899		ENSG00000294129
ENSG00000203392	ENSG00000247011		ENSG00000260398
ENSG00000270179	ENSG00000289064		FAM182A
LINC00485	LINC01482		ENSG00000290735
ENSG00000254035	ENSG00000310345		FAM66A
ENSG00000232719	ENSG00000270175		ENSG00000308030
NIHCOLE	ENSG00000291021		ENSG00000293855
FXYD6-AS1	ENSG00000189316		ENSG00000233571
SLC30A4-AS1	LINC01012		ENSG00000279425
ENSG00000288985	LINC01303		ENSG00000250697
ENSG00000298886	ENSG00000298132		NECTIN3-AS1
ENSG00000305420	ENSG00000294751		ENSG00000291233
ENSG00000309986	LINC01971		ENSG00000205325
ENSG00000227782	LINC01527		ENSG00000278464
ENSG00000295970	ENSG00000248973		ENSG00000237101
ATP13A4-AS1	AGAP2-AS1		LINC02535
ENSG00000260693	ENSG00000273637		SH3TC2-DT
ENSG00000253389	ENSG00000283973		ENSG00000250421
ENSG00000294126	ENSG00000242317		ENSG00000298364
ENSG00000290037	ENSG00000297001		LINC01428
ENSG00000280219	ENSG00000280048		ENSG00000267053
FAM25BP	LINC01449		ENSG00000233081
ENSG00000304181	ENSG00000240553		LINC02009
ENSG00000232536	LINC00702		ENSG00000302906
GATA2-AS1	ENSG00000227400		LINC00958
ENSG00000289487	ENSG00000289174		ENSG00000300989
PSMG3-AS1	ENSG00000233085		ENSG00000262119
LOXL2-AS1	ENSG00000301728		ENSG00000269921
ENSG00000290679	ENSG00000296197		ENSG00000289276
ENSG00000277287	LLPH-DT		LINC00867
ENSG00000289161	LINC02024		ENSG00000287700
ENSG00000268119	ENSG00000255345		ENSG00000264007
HAND2-AS1	SYNPO2L-AS1		ENSG00000231496
ENSG00000287848	TRIM7-AS2		ENSG00000272195
ENSG00000291338	OR7E47P		ENSG00000205018
ENSG00000310355	MSANTD2-AS1		ENSG00000307172
ENSG00000198491	LINC02972		ENSG00000306517
LINC03016	LINC00319		ENSG00000301840
ENSG00000299923	ENSG00000301933		ENSG00000290886
ENSG00000284948	ENSG00000273419		LINC01996
LINC02994	ENSG00000293925		ENSG00000296296
ENSG00000287558	ZNF566-AS1		ENSG00000261697
ENSG00000287723	ENSG00000228863		ENSG00000271327
THBS4-AS1	ENSG00000290972		ENSG00000293541
ENSG00000298074	ENSG00000260597		PLBD1-AS1
ENSG00000297708	ENSG00000300956		ENSG00000271551
NCF1C	ENSG00000308290		ENSG00000289161
LINC00482	ENSG00000310200		ENSG00000309829
ENSG00000299050	ENSG00000293114		LINC02709
ENSG00000302839	ENSG00000294209		ENSG00000254531
ENSG00000303442	ENSG00000307058		IKBKB-DT
ENSG00000304428	ENSG00000289159		ENSG00000290654
ENSG00000298163	ENSG00000267172		ENSG00000262434
ENSG00000289479	ENSG00000203644		ENSG00000272106
ENSG00000291222	ENSG00000289029		LINC03014
ENSG00000299322	ENSG00000290983		ENSG00000280048
KCNK4-CATSPERZ	ENSG00000310511		ENSG00000306634
ENSG00000290557	ENSG00000272542		ENSG00000279675
ENSG00000308674	ENSG00000278928		LINC00899
ENSG00000267257	TRPM2-AS		ENSG00000308999
ENSG00000301620	ENSG00000274528		ENSG00000289436
ENSG00000293541	ENSG00000257622		CDK6-AS1
LINC01518	ENSG00000274422		ENSG00000286456
ENSG00000299893	LINC00924		ENSG00000298649
ENSG00000273011	ENSG00000310263		BCAS3-AS1
ENSG00000307388	LINC02975		ENSG00000288971
ENSG00000285658	ADM-DT		HILPDA-AS1
ENSG00000267943	MIR29B2CHG		PHLDA1-AS1
LINC02615	ENSG00000262198		SLEAR
ENSG00000269349	ENSG00000259976		ENSG00000308109
ENSG00000259807	ENSG00000305110		ENSG00000259178
ZFPM2-AS1	ENSG00000307723		LINC01712
ENSG00000306051	ENSG00000306025		ENSG00000308967
ENSG00000304629	ENSG00000236529		ZNF710-AS1
ENSG00000290799	HOXA11-AS		ENSG00000286123
ENSG00000299641	LNCTSI		ENSG00000299646
ENSG00000293467	SFTA1P		LINC02985
MX1-AS1	SOX1-OT		ENSG00000287458
LMO7DN	ENSG00000290357		ENSG00000287374
ENSG00000263745	ENSG00000289060		ENSG00000306835
ENSG00000247121	ENSG00000304415		ENSG00000303944
ENSG00000290885	ENSG00000244055		ENSG00000308270
ENSG00000289691	ENSG00000280073		ENSG00000310072
ENSG00000229569	CES1P1		ENSG00000289044
FAM88F	ENSG00000282033		KCNMB2-AS1
BRWD1-AS1	HS1BP3-IT1		ENSG00000295917
ENSG00000295937	LINC02078		ENSG00000230773
ENSG00000174171	RUNDC3A-AS1		ENSG00000270504
ENSG00000276170	GRASLND		ENSG00000287861
ZNF710-AS1	LINC01600		ENSG00000267940
ENSG00000293420	ENSG00000285805		ENSG00000290347
ENSG00000225243	PPP1R13B-DT		ENSG00000309832
ENSG00000299300	ENSG00000258168		EMX2OS
ENSG00000261722	PANCR		ENSG00000273046
FAM30A	ENSG00000236449		ZBTB47-AS1
ENSG00000299339	ENSG00000296103		ENSG00000275097
ENSG00000232811	HOTAIRM1		ENSG00000230063
FAM238C	MIR3147HG		LINC00924
ENSG00000254943	RAI1-AS1		ENSG00000260306
LINC01133	GOT1-DT		ENSG00000289689
SCIRT	ENSG00000304491		LINC00377
ENSG00000229065	ENSG00000307844		ENSG00000293607
ENSG00000302964	STK32A-AS1		LINC01619
ENSG00000279885	ENSG00000247934		ENSG00000302534
KDM7A-DT	FGF14-AS2		ENSG00000285646
LINC01297	ENSG00000289144		ENSG00000290678
ENSG00000303847	ENSG00000309593		LPP-AS2
ENSG00000288917	ENSG00000292256		CBLL1-AS1
ENSG00000230197	ENSG00000310530		ENSG00000284606
ENSG00000289349	ENSG00000257060		TPRG1-AS1
ENSG00000288811	ENSG00000279692		ENSG00000277135
ENSG00000293488	LINC02159		LINC01511
ENSG00000267784	LINC02613		LUARIS
ENSG00000294870	ENSG00000287927		ENSG00000261606
ENSG00000217455	ENSG00000303485		ENSG00000279377
CCR5AS	ZNF30-AS1		ENSG00000304181
LNCTSI	CHKB-DT		ENSG00000267139
DELEC1	ENSG00000286818		ENSG00000309512
ENSG00000299329	ENSG00000285731		PELATON
ENSG00000250643	ENSG00000288538		ENSG00000286388
ENSG00000259675	ENSG00000222032		ENSG00000289349
ENSG00000272154	ENSG00000279946		ENSG00000289252
IL12A-AS1	ENSG00000272328		ENSG00000260542
ENSG00000303386	CNNM3-DT		BCAN-AS2
ENSG00000225233	ENSG00000295982		ENSG00000259668
ENSG00000290792	ENSG00000267364		LINC01679
GS1-204I12.4	FABP5P3		ENSG00000290665
ENSG00000307791	ENSG00000310041		ENSG00000296880
ENSG00000301949	ENSG00000293263		ENSG00000303532
TTC23-AS1	FAM86JP		MAP3K4-AS1
ENSG00000300221	LINC00355		ENSG00000307901
ENSG00000267571	MIR2052HG		LINC01322
ENSG00000308997	CFAP58-DT		ENSG00000287319
ENSG00000287064	ENSG00000280216		ENSG00000298231
ENSG00000288973	ENSG00000290881		LINC00370
ENSG00000293207	ENSG00000303658		ENSG00000289070
ENSG00000290354	ENSG00000301562		ENSG00000274383
SYNPO2L-AS1	PLAC9P1		LINC02147
ENSG00000300549	ENSG00000259985		ENSG00000279249
ENSG00000305735	ENSG00000299043		LINC00689
ENSG00000254988	ENSG00000261028		ENSG00000264490
VAC14-AS1	CMAHP		ENSG00000302441
JAKMIP2-AS1	ENSG00000290924		HECW1-IT1
ATF6-DT	LUCAT1		ENSG00000298132
ENSG00000293448	ENSG00000307071		ENSG00000295466
PRC1-AS1	ENSG00000258657		ENSG00000298992
ENSG00000293116	LINC02100		ENSG00000290734
ENSG00000205300	ENSG00000293084		ENSG00000206028
ERVE-1	ENSG00000267317		LINC01850
ENSG00000267882	TNS2-AS1		ENSG00000293278
ENSG00000307172	ENSG00000307192		ENSG00000229019
ENSG00000309829	ENSG00000232057		LINC02893
ENSG00000297678	ENSG00000308263		ENSG00000255250
LMNTD2-AS1	ENSG00000259478		ENSG00000260166
ENSG00000309985	GUCY1B2		ENSG00000269189
ENSG00000293417	ENSG00000289515		ENSG00000299429
TMEM220-AS1	LINC02279		SNHG16
PCAT7	ENSG00000288838		ENSG00000302344
ENSG00000288656	LINC02575		ENSG00000305335
ENSG00000304092	ENSG00000299000		MTMR9LP
ENSG00000279186	ENSG00000244137		ENSG00000276241
ENSG00000176984	ENSG00000298868		LINC01522
N4BP2L2-IT2	ENSG00000309726		ENSG00000227782
LNCTAM34A	ENSG00000259143		ENSG00000290102
COL4A2-AS2	DGCR5		ENSG00000295049
LINC01980	ENSG00000302113		ENSG00000229425
ENSG00000293739	ENSG00000307216		ENSG00000301214
ENSG00000306571	ENSG00000279204		ENSG00000251615
EPIST	ENSG00000237813		MIR1-1HG
ENSG00000285783	ENSG00000294870		ENSG00000278905
ENSG00000309460	RMEL3		ENSG00000296266
ENSG00000280206	AGBL1-AS1		ENSG00000290913
LOLI1	BISPR		LINC01697
ENSG00000304194	MYREM		CIBAR1P2
ENSG00000290802	ENSG00000289201		LINC00841
ENSG00000286010	ENSG00000301931		ANKRD20A5P
ENSG00000272478	ENSG00000248799		ENSG00000286048
SLC25A21-AS1	ENSG00000288761		MEG3
MIAT	ENSG00000280068		ENSG00000268129
ENSG00000276900	APCDD1L-DT		LINC01081
ENSG00000290450	ENSG00000257764		LINC01514
ENSG00000294115	LINC03046		FXYD6-AS1
SNRPF-DT	MED15P9		ENSG00000279796
ENSG00000270017	ENSG00000229116		ENSG00000273906
ENSG00000304068	ENSG00000260585		ENSG00000290552
MEF2C-AS1	ENSG00000290885		ENSG00000308243
ENSG00000295894	LL0XNC01-250H12.3		ENSG00000289550
ENSG00000309145	ENSG00000290769		ENSG00000248964
ENSG00000307365	NARF-AS2		ENSG00000293337
ENSG00000253642	ENSG00000291250		ENSG00000309959
ENSG00000255216	ENSG00000257891		ADAM21P1
LINC02078	LINC02938		ENSG00000289890
ENSG00000288948	ENSG00000284391		ENSG00000231119
LINC01269	LINC02487		ENSG00000295461
ENSG00000295883	ENSG00000307886		ENSG00000306637
ENSG00000309709	ENSG00000271933		ENSG00000301562
CDKN2A-AS1	ENSG00000307615		LINC02315
ENSG00000298646	ENSG00000302833		ENSG00000309745
ENSG00000225335	LITATS1		ENSG00000297680
ENSG00000299974	LINC03062		ENSG00000248514
ENSG00000273151	ENSG00000273702		ZRANB2-AS1
MIR1-1HG	LINC01856		ENSG00000296343
C8orf34-AS1	ENSG00000288887		ENSG00000293791
H19	LINC03080		ENSG00000289916
ENSG00000306604	GJD2-DT		ENSG00000277831
ENSG00000289618	GASAL1		BTG1-DT
DNMBP-AS1	ENSG00000285581		ENSG00000304505
ENSG00000287684	ENSG00000307815		ENSG00000300939
ENSG00000299731	FGF14-IT1		ENSG00000248588
ENSG00000279377	ENSG00000268601		EPM2A-DT
ENSG00000297948	ENSG00000280207		ENSG00000308082
ENSG00000306026	LINC01503		ENSG00000287235
ENSG00000289977	XPC-AS1		ENSG00000279569
ENSG00000224477	LINC02798		ENSG00000287326
ENSG00000299953	ENSG00000303647		ENSG00000289326
LRP4-AS1	LINC00592		ENSG00000267287
EML2-AS1	MIR4713HG		ENSG00000309866
ZNF45-AS1	ENSG00000287426		ENSG00000236469
IQSEC3-AS1	ENSG00000276791		IRX2-DT
OXR1-AS1	ENSG00000290574		SYNM-AS2
ENSG00000266976	IGFL2-AS1		ENSG00000296370
MSANTD2-AS1	CASP1P2		ENSG00000286984
GALNT7-DT	ENSG00000298853		ENSG00000289445
ENSG00000297327	ENSG00000304365		RAET1K
ENSG00000251139	KCNK4-CATSPERZ		NALT1
ENSG00000290904	LINC01792		ENSG00000260059
ENSG00000305656	PROSER2-AS1		ENSG00000309149
LCMT1-AS1	LINC00964		ENSG00000288575
ENSG00000278996	ENSG00000309149		LURAP1L-AS1
FABP6-AS1	ENSG00000287987		ENSG00000293114
ENSG00000298324	TTTY16		LINC00472
ENSG00000298710	ENSG00000285699		ENSG00000290573
PAPPA-AS1	ENSG00000286962		ENSG00000302113
PPM1B-DT	LINC02128		LINC02975
ENSG00000309879	ENSG00000305354		ALDH1L1-AS2
ENSG00000290938	ENSG00000306634		ENSG00000300461
ENSG00000260197	ENSG00000291198		SUGT1P4-STRA6LP-CCDC180
ENSG00000302441	ENSG00000293168		LINC00964
LINC01554	ENSG00000289874		ENSG00000305110
LINC02125	LINC02548		ENSG00000288927
RDM1P5	ENSG00000262801		ENSG00000291231
LINC01101	ENSG00000294416		ENSG00000306965
LINC00470	ENSG00000288902		ENSG00000305383
OGFRP1	LINC01828		ENSG00000300522
GASAL1	ENSG00000278869		LINC00656
MYOSLID	ENSG00000253768		LINC00836
ENSG00000254980	ENSG00000256443		LINC01980
ENSG00000292993	ENSG00000288928		ENSG00000283538
ENSG00000241886	ENSG00000300231		ENSG00000253163
LINC02428	ENSG00000306051		ENSG00000310203
ENSG00000304419	LINC02345		ENSG00000257474
ENSG00000259644	ENSG00000304081		LINC01750
CLCA3P	ENSG00000287229		ENSG00000303321
NDUFA6-DT	ENSG00000285658		ENSG00000293336
ENSG00000298426	ENSG00000228944		ENSG00000301664
ENSG00000304694	ENSG00000269318		SNX10-AS1
ENSG00000259006	ENSG00000296610		ENSG00000274427
ENSG00000287692	ENSG00000301478		ENSG00000278434
ENSG00000275910	ENSG00000282221		ZNF497-AS1
ENSG00000287319	ENSG00000284672		ENSG00000287778
PRDM16-DT	ENSG00000287064		ENSG00000295758
CERNA2	ENSG00000304635		LINC01224
ENSG00000289850	ENSG00000304837		LINC02091
LINC02577	ENSG00000310113		ENSG00000301935
ENSG00000278901	ITPR3-AS1		LINC01249
LINC01956	PPP1R14B-AS1		ENSG00000307331
BTG1-DT	MAL-AS1		IDI2-AS1
ENSG00000294274	ENSG00000286281		ENSG00000299502
GIRGL	ENSG00000287938		ENSG00000297367
CAST	ENSG00000290573		ENSG00000301982
ENSG00000298308	HLX-AS1		ENSG00000285886
ENSG00000272476	LINC00589		ENSG00000260947
ENSG00000290892	ENSG00000278893		ENSG00000296226
ENSG00000267188	ENSG00000293476		ENSG00000285524
MIR503HG	ENSG00000268531		ENSG00000295252
ENSG00000236662	ENSG00000250274		ENSG00000307144
ENSG00000302918	ENSG00000230470		LINC02739
ENSG00000273828	ENSG00000296226		ENSG00000300119
ENSG00000304055	ENSG00000304529		ENSG00000288980
ENSG00000290809	ENSG00000268081		EWSAT1
ENSG00000289814	FAM247A		ENSG00000233085
LINC01067	ENSG00000306354		LINC02434
ENSG00000286449	ENSG00000303726		ENSG00000303386
ENSG00000305429	ENSG00000307198		ENSG00000287092
ENSG00000280758	ENSG00000249679		ENSG00000293557
ENSG00000277247	ENSG00000235263		ENSG00000293169
ENSG00000273299	ENSG00000290971		ZNF341-AS1
ENSG00000300424	ENSG00000233967		ENSG00000270071
ENSG00000296197	LINC02204		ENSG00000307641
PRICKLE2-AS1	ENSG00000259672		LINC02024
ENSG00000271811	ENSG00000251257		ENSG00000297719
HSALR1	ENSG00000298831		ENSG00000293053
MDN1-AS1	ENSG00000282885		ENSG00000274995
ENSG00000308810	ENSG00000257042		ENSG00000289064
CPVL-AS2	ENSG00000267328		ENSG00000238207
ENSG00000293068	ENSG00000307633		ENSG00000302918
ENSG00000280115	ENSG00000289341		PGM5P4-AS1
ENSG00000223697	ENSG00000228697		ENSG00000273639
ENSG00000291163	LINC03004		ENSG00000295842
ENSG00000304381	CDK6-AS1		ENSG00000298766
ENSG00000255038	ENSG00000285918		ENSG00000253608
ENSG00000291189	ENSG00000299316		ENSG00000283674
ENSG00000302701	ENSG00000286403		ENSG00000286679
ENSG00000294672	ENSG00000269887		ENSG00000266929
ENSG00000234477	ZNF503-AS2		ENSG00000278769
ENSG00000255182	ENSG00000309589		LINC00314
NRIR	ENSG00000300186		ENSG00000304854
ENSG00000287249	ENSG00000305283		AGAP2-AS1
ENSG00000309708	ENSG00000306937		ENSG00000287090
ENSG00000223774	ENSG00000308968		ENSG00000299739
ENSG00000294800	ENSG00000310127		FAM66D
ENSG00000260400	ENSG00000298616		ENSG00000298352
MIR2117HG	LINC02700		ENSG00000286647
ENSG00000299122	ENSG00000260920		ENSG00000290805
SLCO4A1-AS1	ENSG00000296655		ENSG00000303205
ENSG00000300297	ENSG00000300023		PHLDA1-DT
RAET1E-AS1	ENSG00000296687		ENSG00000223838
NFE4	TBILA		ENSG00000301666
ENSG00000290748	ENSG00000289312		ENSG00000288829
ENSG00000250075	SNAP25-AS1		ENSG00000229116
ENSG00000271147	ENSG00000302389		ENSG00000291271
LINC02175	ENSG00000293278		ENSG00000306286
ENSG00000250697	ENSG00000254484		FAM245B
ENSG00000259280	LINC02966		ENSG00000279044
ENSG00000297730	MDC1-AS1		ENSG00000309986
PTPRVP	MAGEA6-DT		FAM224A
ATP6V0D1-DT	ENSG00000271590		LINC01214
DICER1-AS1	PRKCQ-AS1		PIK3IP1-DT
ABCC13	ENSG00000287310		ENSG00000309883
ENSG00000309796	ENSG00000294611		TROAP-AS1
ENSG00000294239	ENSG00000294075		ENSG00000261467
ENSG00000290714	ENSG00000271959		ENSG00000294614
FAM66C	ENSG00000297713		ENSG00000305022
ENSG00000308268	STK4-DT		ENSG00000167046
ENSG00000304724	ENSG00000309024		LINC02031
TTTY16	ENSG00000286966		CRNDE
ENSG00000253348	ENSG00000243004		ENSG00000302260
ENSG00000289331	LINC01755		ENSG00000278893
ENSG00000297250	ENSG00000263745		ENSG00000295722
ENSG00000305648	LINC02432		ENSG00000304798
EHMT2-AS1	ENSG00000267653		ENSG00000295976
SLCO4A1-AS2	ENSG00000301085		ENSG00000296200
ENSG00000248588	ENSG00000289355		ENSG00000289926
MAGI1-IT1	ENSG00000287692		ENSG00000303432
MAP4K1-AS1	LINC02377		ENSG00000269050
ENSG00000287862	ENSG00000287759		KIAA1671-AS1
ENSG00000235303	ENSG00000289479		LINC00240
ENSG00000286272	ENSG00000279739		S1PR1-DT
ENSG00000248112	ENSG00000286596		LINC02777
PCAT6	ENSG00000288903		ENSG00000279511
ENSG00000307436	LINC00705		ENSG00000301085
ENSG00000294034	ENSG00000259675		ENSG00000304435
LINC01036	ENSG00000231252		ENSG00000306949
LINC01151	OSER1-DT		ENSG00000309441
ENSG00000289527	ENSG00000296060		LINC02577
ENSG00000290881	ENSG00000268555		ENSG00000279204
CYP2G1P	ENSG00000278341		ENSG00000233060
ENSG00000289480	ENSG00000296503		ENSG00000277954
LINC02471	ENSG00000308289		ENSG00000260566
ENSG00000234286	ENSG00000276851		HLX-AS1
ENSG00000294893	ENSG00000278948		ENSG00000302596
DTNB-AS1	ENSG00000264772		LINC02884
GSN-AS1	ENSG00000300292		ENSG00000279479
ENSG00000286163	LINC02232		ATP6V0E2-AS1
FAM88C	ENSG00000261103		ENSG00000294790
ENSG00000273118	UNC5B-AS1		ENSG00000310116
ENSG00000230393	ENSG00000275322		RMEL3
ENSG00000306083	ENSG00000304130		ENSG00000302734
ENSG00000299549	ENSG00000267417		ENSG00000289040
ENSG00000304975	PTPRVP		ENSG00000273174
ENSG00000298591	LINC00839		ENSG00000260495
ENSG00000291193	KILH		LINC00302
ENSG00000293757	EDIL3-DT		ENSG00000307055
ENSG00000268069	ENSG00000273314		VESTAR
ENSG00000293607	ENSG00000306047		ENSG00000243081
ENSG00000260401	LINC02999		ENSG00000272905
ENSG00000289124	PRDM16-DT		ENSG00000288982
LINC00924	ENSG00000232053		LINC02809
ENSG00000278341	ENSG00000308177		ENSG00000289709
ENSG00000124835	ENSG00000293066		LINC01418
ENSG00000287814	ENSG00000297366		ENSG00000276972
LINC02882	ENSG00000305988		NPY6R
EHBP1-AS1	ENSG00000258232		LINC02015
NXF5	ENSG00000278408		ENSG00000289251
ENSG00000279095	ENSG00000307961		ENSG00000268798
ENSG00000308975	LINC02934		ENSG00000285336
LNCOG	ENSG00000294563		ENSG00000289361
PRMT5-DT	POLG-DT		ENSG00000293574
LINC01237	ENSG00000307045		LINC01482
ENSG00000287270	ENSG00000308663		ENSG00000260337
ENSG00000249743	ENSG00000286176		ENSG00000306790
HLX-AS1	ENSG00000286282		BISPR
ENSG00000293774	ENSG00000271420		ENSG00000229969
ENSG00000236154	ATP2C2-AS1		LINC03086
ENSG00000290719	CTTN-DT		ENSG00000285846
ENSG00000289893	ENSG00000276131		PCCA-DT
ENSG00000286076	ENSG00000288757		ENSG00000254951
HSD11B1-AS1	ENSG00000289267		ENSG00000248973
LINC02637	ENSG00000272106		ENSG00000300257
PDE2A-AS2	ZDHHC12-DT		ENSG00000280032
ENSG00000233178	ENSG00000279712		ENSG00000253374
ENSG00000280181	ENSG00000288811		KRT42P
ENSG00000291275	ENSG00000279805		LINC02593
LINC01124	GAS6-AS1		KLHDC7B-DT
LINC01977	ENSG00000279633		ENSG00000293281
ENSG00000271590	ENSG00000304969		LINC01547
ENSG00000280242	ENSG00000293417		HLA-H
MUC12-AS1	ENSG00000254605		ENSG00000295706
ENSG00000289327	ENSG00000303006		HSD11B1-AS1
ENSG00000299052	ENSG00000272360		ENSG00000293262
ENSG00000224000	HCP5B		GK-IT1
ABCC6P2	ENSG00000254943		ENSG00000279019
SPON1-AS1	ENSG00000262877		ENSG00000287527
ENSG00000256139	LINC01419		TMEM44-AS1
	ENSG00000302723		ENSG00000285539
	ENSG00000229425		ENSG00000293528
	ENSG00000303427		KDM7A-DT
	ENSG00000299611		MAGI2-AS3
	ENSG00000253917		ENSG00000294571
	ENSG00000297071		ENSG00000299953
	ENSG00000309294		ENSG00000293899
	ENSG00000229720		ENSG00000296655
	ENSG00000251867		ENSG00000304732
	ENSG00000297695		ENSG00000289459
	DLEU2L		LINC00659
	TGFB2-AS1		ENSG00000272461
	ENSG00000260310		ENSG00000289159
	ENSG00000302384		ENSG00000299166
	ENSG00000287460		LINC01998
	ZNF295-AS1		CT69
	ENSG00000251361		NIHCOLE
	ENSG00000287742		ENSG00000303248
	ENSG00000259605		ENSG00000310379
	VWA8-AS1		ENSG00000265750
	ENSG00000289268		ENSG00000289447
	ENSG00000258422		ENSG00000297660
	ENSG00000267287		ENSG00000250917
	ENSG00000273308		ENSG00000279946
	ENSG00000306736		ENSG00000309660
	ENSG00000269729		ENSG00000305512
	ENSG00000291017		ENSG00000274565
	ENSG00000241679		ENSG00000288766
	ENSG00000300668		ENSG00000288738
	ENSG00000308270		ENSG00000290037
	LINC01820		ENSG00000304119
	FAR1-IT1		RNF32-AS1
	MIAT		LCIIAR
	ENSG00000288886		ENSG00000262921
	ENSG00000301452		ENSG00000298759
	ENSG00000299186		ENSG00000258489
	ENSG00000305782		HS1BP3-IT1
	ENSG00000300907		ENSG00000289902
	ENSG00000287926		ENSG00000289073
	PGAM1P5		ENSG00000286128
	PDZRN3-AS1		ENSG00000296554
	MAGEA3-DT		ENSG00000299223
	ENSG00000293607		ENSG00000286282
	SLEAR		LINC03070
	ENSG00000280219		ENSG00000275632
	ENSG00000286721		A2M-AS1
	ENSG00000300800		ENSG00000284719
	ENSG00000280339		ENSG00000299028
	ENSG00000290563		MARCHF6-DT
	ENSG00000236643		ENSG00000289175
	ENSG00000286058		LINC01730
	ENSG00000307730		ENSG00000293660
	ENSG00000302156		ENSG00000289838
	CYTOR		EAF1-AS1
	ENSG00000294153		LINC01882
	ENSG00000278464		ENSG00000290737
	PCAT6		ENSG00000286508
	ENSG00000293888		ENSG00000261270
	WDFY3-AS2		ENSG00000222017
	ENSG00000224477		ENSG00000301708
	ENSG00000275097		ENSG00000308424
	DBET		ENSG00000251161
	ENSG00000301362		ENSG00000305820
	ENSG00000308537		ENSG00000236212
	ENSG00000229131		ENSG00000289589
	ENSG00000260542		ENSG00000294450
	ENSG00000287315		ENSG00000279791
	ENSG00000296286		ENSG00000291144
	ENSG00000297926		LINC02580
	ENSG00000303321		ENSG00000279825
	LINC02522		ENSG00000261061
	ENSG00000297721		MSRA-DT
	ENSG00000302938		ENSG00000267172
	ENSG00000308978		ENSG00000299466
	ENSG00000253784		ENSG00000302165
	ENSG00000224789		MORF4L2-AS1
	LINC02137		LINC02377
	ENSG00000297088		LINC02511
	LINC02323		LINC01475
	ENSG00000301812		WDFY3-AS2
	ENSG00000248734		ENSG00000275846
	ENSG00000279317		ENSG00000300297
	LINC01785		ENSG00000308134
	ENSG00000286342		LINC01395
	ENSG00000278192		ENSG00000297653
	ENSG00000298881		ENSG00000253142
	ENSG00000289086		ENSG00000228541
	ENSG00000294893		CEROX1
	LINC00513		ENSG00000305378
	ENSG00000308468		AGBL1-AS1
	ENSG00000235563		ADM-DT
	ENSG00000301666		ENSG00000251095
	KC6		LINC02560
	LINC01315		NCF4-AS1
	RBM38-AS1		ENSG00000262837
	ENSG00000262380		ENSG00000272275
	CEBPB-AS1		ENSG00000273338
	LINC01711		ENSG00000289188
	ENSG00000260912		CFL1P1
	ENSG00000285958		ENSG00000301449
	LINC03059		ENSG00000248896
	ENSG00000306859		ENSG00000293084
	LINC01980		FN1-DT
	ENSG00000273445		ENSG00000287901
	ATP6V0E2-AS1		ENSG00000295728
	ENSG00000272195		LINC02086
	ENSG00000267429		ENSG00000295715
	ENSG00000286012		LINC02955
	ENSG00000303891		ENSG00000250274
	ENSG00000297680		ENSG00000302398
	C8orf34-AS1		ENSG00000253363
	ENSG00000307549		ENSG00000286724
	ENSG00000279168		ENSG00000295872
	ENSG00000306034		ENSG00000286652
	ENSG00000287743		ENSG00000295404
	ZNF667-AS1		ENSG00000257086
	ENSG00000298187		ENSG00000267073
	ENSG00000303536		ENSG00000271579
	ENSG00000297848		ENSG00000286945
	ENSG00000309143		ENSG00000225208
	ENSG00000274403		ENSG00000289227
	ENSG00000309838		ENSG00000301033
	LINC02538		ENSG00000307533
	ENSG00000271917		MBNL1-AS1
	ENSG00000285563		ENSG00000308272
	ENSG00000293385		ENSG00000279302
	ENSG00000287238		ENSG00000301933
	LINC02885		LINC02154
	ENSG00000253163		ENSG00000288791
	ENSG00000264596		ENSG00000279305
	ENSG00000287693		KCNJ5-AS1
	CT66		ENSG00000287107
	ENSG00000227066		ENSG00000308290
	ENSG00000260647		ENSG00000262202
	ENSG00000214614		ENSG00000286540
	ENSG00000289230		ENSG00000290419
	PDGFA-DT		ENSG00000295156
	ENSG00000298163		ENSG00000299210
	ENSG00000278974		ENSG00000272944
	ENSG00000234147		DIS3L-AS1
	ENSG00000287331		ENSG00000242553
	LINC01582		ENSG00000304860
	ENSG00000275645		LINC01623
	ENSG00000230490		URAHP
	LINC01559		ENSG00000298931
	ENSG00000297916		ENSG00000263551
	ENSG00000266743		ENSG00000286819
	UBE2R2-AS1		ENSG00000300175
	COL6A4P1		ENSG00000275457
	ENSG00000271754		ENSG00000286281
	ENSG00000278434		ENSG00000287003
	ENSG00000307251		MYREM
	ENSG00000286191		LINC01839
	ENSG00000289356		ENSG00000286989
	ENSG00000305522		GUSBP5
	ENSG00000305762		ENSG00000304031
	LINC02397		ENSG00000269758
	ENSG00000260328		ENSG00000297146
	ENSG00000305946		ENSG00000236643
	LINC01666		ENSG00000259932
	ENSG00000289236		LINC02196
	JDP2-AS1		PKD1-AS1
	ENSG00000246225		DMXL1-DT
	ENSG00000305292		ENSG00000308991
	LINC02937		ENSG00000304539
	ENSG00000298196		LINC03095
	ENSG00000306745		ENSG00000298013
	ENSG00000259644		LINC02600
	ENSG00000268119		TDH-AS1
	ENSG00000271141		ENSG00000266111
	LINC00842		ENSG00000285579
	ENSG00000304435		ENSG00000306047
	ENSG00000289850		ENSG00000230471
	KDM7A-DT		ENSG00000270060
	ENSG00000276101		ENSG00000273350
	NECTIN1-DT		ENSG00000297685
	LINC00390		ENSG00000289970
	ENSG00000261065		ENSG00000291051
	ENSG00000306678		ENSG00000303952
	ENSG00000308204		ENSG00000251616
	ENSG00000236641		ENSG00000287426
	ENSG00000214999		ENSG00000304794
	LINC00377		ENSG00000288902
	ENSG00000289109		ENSG00000290883
	ENSG00000258535		ENSG00000305283
	JAZF1-AS1		ENSG00000263826
	LINC02599		VWA8-AS1
	ENSG00000300277		ENSG00000296145
	ENSG00000280401		ENSG00000289006
	ENSG00000247853		LINC02666
	ENSG00000299953		LINC02290
	SORD2P		ENSG00000289850
	ENSG00000286561		ENSG00000298591
	ENSG00000299518		HOXC-AS2
	LINC01920		ENSG00000301213
	LINC02997		ENSG00000278408
	ENSG00000302344		ENSG00000253476
	ENSG00000305729		ARHGEF7-AS2
	DLX6-AS1		ENSG00000289496
	ENSG00000267801		STK4-DT
	LINC01644		ENSG00000267457
	LINC01786		ENSG00000292256
	ENSG00000308330		DKFZP434A062
	ENSG00000310339		ENSG00000307643
	ENSG00000287652		LMX1B-DT
	ENSG00000272449		GORAB-AS1
	ENSG00000286240		TUB-AS1
	ENSG00000293358		PCF11-AS1
	LINC02284		ENSG00000285280
	ENSG00000291235		LINC02994
	ENSG00000308109
	EMX2OS
	ENSG00000277954
	ENSG00000266923
	ENSG00000310400
	ENSG00000278376
	ENSG00000261722
	ENSG00000295516
	CIBAR1P2
	PAPPA-AS2
	LINC01583
	ENSG00000291045
	FAM95A
	ENSG00000250167
	ENSG00000258763
	ENSG00000223461
	ENSG00000289332
	ENSG00000291231
	ENSG00000278997
	ENSG00000306314
	ENSG00000297455
	KRT10-AS1
	ENSG00000300674
	ENSG00000300647
	ENSG00000287887
	LINC02687
	ENSG00000301228
	ENSG00000272823
	ENSG00000278766
	ENSG00000302992
	ENSG00000289582
	ENSG00000289288
	SYNM-AS1
	ENSG00000286986
	ENSG00000307544
	ENSG00000298730
	ENSG00000255462
	ENSG00000301504
	LINC00471
	ENSG00000298774
	ENSG00000305684
	ENSG00000287653
	ENSG00000307101
	ENSG00000303709
	ENSG00000273156
	ENSG00000232555
	ENSG00000286540
	ENSG00000286593
	ENSG00000295434
	ENSG00000223834
	LINC02042
	PICSAR
	HHIP-AS1
	ENSG00000266869
	ENSG00000290549
	STAG3L4
	ENSG00000305735
	ENSG00000297058
	ENSG00000273186
	ENSG00000307660
	ENSG00000298805
	ENSG00000307388
	LINC02375
	ENSG00000275088
	ENSG00000288074
	LINC01489
	ENSG00000272263
	ENSG00000271894
	ENSG00000256955
	AACSP1
	ENSG00000303475
	ENSG00000276772
	ENSG00000307172
	ENSG00000308569
	ENSG00000224361
	ENSG00000287191
	GAS2L1P2
	ENSG00000286974
	HYMAI
	ENSG00000295404
	ENSG00000305093
	ENSG00000296554
	ENSG00000308742
	ENSG00000257515
	ENSG00000310072
	ENSG00000250122
	MSRB3-AS1
	ENSG00000293772
	ENSG00000295865
	LINC02147
	DIP2C-AS1
	FMO9P
	ENSG00000286891
	ENSG00000290457
	ENSG00000308075
	ENSG00000298591
	ENSG00000293470
	BRWD1-AS1
	FAM106C
	ENSG00000286819
	ENSG00000286984
	ENSG00000288765
	ENSG00000295643
	ENSG00000294446
	LINC01943
	LINC01698
	UBR5-DT
	ENSG00000298000
	ENSG00000303334
	LINC02091
	ENSG00000300205
	ENSG00000261606
	LINC01523
	ENSG00000302453
	ENSG00000291034
	ENSG00000294279
	ENSG00000296192
	ENSG00000287244
	ENSG00000279373
	ENSG00000290980
	ENSG00000303708
	ENSG00000303732
	ENSG00000251660
	ENSG00000291008
	MIR1915HG
	ENSG00000280394
	ENSG00000308656
	MIR9-3HG
	LINC02351
	ENSG00000286144
	ENSG00000286177
	ENSG00000297985
	ENSG00000290012
	ENSG00000289965
	ENSG00000251448
	ENSG00000271936
	LINC02086
	ENSG00000286647
	ENSG00000280200
	ENSG00000294537
	LINC01932
	ENSG00000174171
	ENSG00000298489
	ENSG00000287401
	ENSG00000305404
	ENSG00000300853
	ENSG00000280432
	ENSG00000293974
	ENSG00000279885
	ENSG00000289886
	ENSG00000283635
	ENSG00000259580
	ENSG00000286886
	ENSG00000223774
	ENSG00000300901
	ENSG00000265542
	ENSG00000279348
	ENSG00000258749
	ENSG00000294005
	ENSG00000296074
	NDUFB2-AS1
	LINC02535
	MAP4K1-AS1
	ZNF582-DT
	ENSG00000278126
	ENSG00000229732
	ENSG00000303382
	ENSG00000300702
	ENSG00000301389
	ENSG00000308163
	ENSG00000293363
	LINC00314
	ENSG00000287838
	ENSG00000294816
	CAVIN2-AS1
	ENSG00000310336
	ENSG00000259275
	ENSG00000304983
	ENSG00000290791
	ENSG00000304900
	ENSG00000294669
	LINC01031
	ENSG00000302895
	LINC01850
	ENSG00000297525
	SLC22A18AS
	ENSG00000269110
	PAK6-AS1
	ENSG00000260273
	ENSG00000287024
	ENSG00000279255
	ENSG00000286667
	ENSG00000240801
	ENSG00000250969
	ENSG00000288935
	ENSG00000287629
	LINC01257
	ENSG00000296390
	ENSG00000251161
	GAPDH-DT
	ENSG00000224272
	ENSG00000261003
	ENSG00000303466
	ENSG00000308396
	ENSG00000301449
	ENSG00000272163
	ENSG00000253177
	ENSG00000288809
	ENSG00000279725
	ENSG00000285867
	ENSG00000286187
	HK2-DT
	ENSG00000274765
	ENSG00000296156
	ENSG00000308820
	ENSG00000286503
	ENSG00000308201
	ENSG00000279176
	PRKAG2-AS1
	ENSG00000308706
	ENSG00000300218
	ENSG00000296204
	ENSG00000280132
	ENSG00000297616
	ENSG00000298797
	WTAPP1
	ENSG00000226454
	LINC02541
	LINC03013
	ENSG00000291000
	ENSG00000255389
	ENSG00000279041
	ENSG00000289989
	ENSG00000288812
	ENSG00000308335
	ENSG00000299932
	ENSG00000261061
	ENSG00000253619
	ENSG00000289357
	ENSG00000297689
	ENSG00000279295
	LINC02777
	ENSG00000287188
	PCAT19
	ENSG00000283265
	ENSG00000301157
	ENSG00000237773
	ENSG00000286983
	ENSG00000303599
	ENSG00000248636
	ENSG00000296115
	ENSG00000299339
	LINC02518
	ENSG00000278385
	LHFPL3-AS1
	ENSG00000260626
	THCAT155
	MBNL1-AS1
	ZFY-AS1
	ENSG00000233069
	ENSG00000305048
	ESAM-AS1
	LINC02983
	ARNT2-DT
	ENSG00000270008
	ENSG00000300315
	ENSG00000290022
	ENSG00000280362
	SLC9A7P1
	ENSG00000249413
	ENSG00000270039
	ENSG00000264215
	LINC00944
	ENSG00000298174
	ENSG00000250978
	CYYR1-AS1
	ENSG00000305173
	ENSG00000308166
	LINC02981
	ENSG00000307144
	ENSG00000307049
	ENSG00000296319
	PLS3-AS1
	PELATON
	MAP7-AS1
	ENSG00000259093
	ENSG00000309712
	TUSC8
	LINC02256
	ENSG00000290789
	ENSG00000275393
	ENSG00000257735
	ENSG00000276407
	LINC00428
	ENSG00000287626
	ENSG00000303804
	ENSG00000286230
	KLC4-AS1
	ENSG00000300719
	ENSG00000288852
	ENSG00000296271
	ENSG00000229261
	RPH3AL-AS1
	ENSG00000263893
	ENSG00000249021
	ENSG00000278934
	ENSG00000296918
	LINC00327
	ENSG00000300568
	LINC02008
	NRAD1
	ENSG00000302260
	ENSG00000306731
	MIR3171HG
	ENSG00000259970
	ENSG00000304921
	ENSG00000305781
	MYG1-AS1
	ENSG00000307964
	ENSG00000289916
	ENSG00000300655
	ENSG00000261116
	ENSG00000268049
	ENSG00000275494
	ATP13A5-AS1
	ENSG00000287184
	ENSG00000296758
	ENSG00000286389
	ENSG00000289030
	ENSG00000304367
	ENSG00000249852
	RALY-AS1
	LINC03047
	ENSG00000287720
	ENSG00000236389
	LINC01291
	ENSG00000263917
	ENSG00000302327
	LINC02985
	ENSG00000298334
	ENSG00000308206
	ENSG00000285691
	LINC00663
	ENSG00000293321
	ENSG00000260693
	ENSG00000268650
	ENSG00000269758
	ENSG00000294154
	OGFRP1
	ENSG00000276724
	ENSG00000306104
	CTSL3P
	CYP4F30P
	MAST4-IT1
	SLC8A1-AS1
	FGGY-DT
	ENSG00000267072
	LINC01484
	ENSG00000279302
	ENSG00000293973
	ENSG00000310479
	EDRF1-DT
	ENSG00000267397
	ENSG00000287735
	ENSG00000309097
	ENSG00000289557
	ENSG00000253141
	ENSG00000287627
	ENSG00000283828
	ENSG00000225173
	ENSG00000289334
	ENSG00000310242
	ADIPOQ-AS1
	LINC02957
	ENSG00000272405
	ENSG00000297932
	ENSG00000295252
	ENSG00000279660
	ENSG00000299502
	NCF4-AS1
	ROCR
	LINC02478
	ENSG00000295660
	ENSG00000270574
	ENSG00000262332
	CRMA
	ENSG00000288895
	LINC01270
	ENSG00000298074
	ENSG00000261357
	LINC02315
	ENSG00000273118
	H2BP1
	ENSG00000308272
	ENSG00000262456
	ENSG00000275846
	ENSG00000295159
	ENSG00000287349
	MIR9-2HG
	ENSG00000251143
	ENSG00000293116
	ENSG00000224260
	GS1-24F4.2
	MUC12-AS1
	SRGAP3-AS4
	ENSG00000260996
	ENSG00000273448
	MIDEAS-AS1
	ENSG00000243081
	ENSG00000301179
	ENSG00000288783
	ENSG00000295050
	TBX2-AS1
	ENSG00000307201
	ENSG00000272293
	LINC03022
	ENSG00000298932
	BRPF3-AS1
	ENSG00000304706
	LINC03018
	ENSG00000273343
	ADD3-AS1
	ENSG00000294575
	ENSG00000261187
	ENSG00000273906
	ENSG00000286483
	LINC00240
	ENSG00000300690
	FPASL
	LINC00313
	B3GALT5-AS1
	LINC00302
	ENSG00000287745
	TNPO1-DT
	LINC01954
	ENSG00000272457
	SYNGAP1-AS1
	ENSG00000270021
	LINC02767
	ENSG00000305388
	ENSG00000290735
	ENSG00000287527
	ENSG00000289322
	ENSG00000298577
	ENSG00000285336
	FLVCR1-DT
	ENSG00000280441
	FAM88F
	ENSG00000271781
	ENSG00000278071
	ENSG00000309433
	ENSG00000271996
	ENSG00000298543
	FKBP14-AS1
	ENSG00000293415
	ENSG00000234378
	ENSG00000300127
	SNED1-AS1
	ENSG00000235151
	ENSG00000297068
	LINC02916
	LINC01018
	ENSG00000299062
	LINC02068
	ENSG00000231424
	ENSG00000287107
	ENSG00000304505
	ENSG00000234286
	SCN1A-AS1
	ENSG00000308771
	DIO3OS
	ZFPM1-AS1
	ENSG00000266976
	ENSG00000278905
	JARID2-DT
	ENSG00000261839
	ENSG00000299558
	L3MBTL4-AS1
	ENSG00000306793
	ENSG00000260721
	ENSG00000279134
	ENSG00000299931
	ENSG00000298089
	LINC01445
	ENSG00000302588
	ENSG00000289895
	ENSG00000272180
	ENSG00000275438
	ENSG00000306606
	LINC00857
	ENSG00000254092
	ENSG00000301803
	ENSG00000300499
	ENSG00000273958
	ENSG00000292997
	HSD17B2-AS1
	ENSG00000250378
	MIR100HG
	ENSG00000257329
	ENSG00000285492
	ENSG00000300202
	ENSG00000279598
	ENSG00000258945
	ENSG00000283743
	LINC02015
	ENSG00000304290
	ENSG00000268628
	ESRG
	TTTY14
	ENSG00000289215
	LINC01705
	ENSG00000305614
	FER1L6-AS2
	ENSG00000298949
	ENSG00000280426
	ENSG00000294273
	ENSG00000266268
	ENSG00000293864
	LINC01726
	ENSG00000294475
	FGF7P3
	ENSG00000259081
	ENSG00000286900
	ENSG00000302726
	ENSG00000288846
	NGF-AS1
	LINC03095
	ENSG00000245261
	ENSG00000234026
	ENSG00000226349
	UCA1
	ENSG00000270020
	LINC02551
	ENSG00000275759
	ENSG00000290944
	ENSG00000288187
	ENSG00000272884
	ENSG00000293757
	ENSG00000289103
	FLJ38576
	SEMA6A-AS1
	ENSG00000279361
	ENSG00000285579
	ENSG00000226409
	C5orf67
	ENSG00000306558
	ENSG00000298360
	ENSG00000266981
	CASTOR3P
	ENSG00000294790
	MEG9
	ENSG00000290602
	LINC02579
	PUS1-AS1
	ENSG00000307781
	ENSG00000293827
	ENSG00000256469
	ENSG00000242628
	ENSG00000296921
	ENSG00000303401
	ENSG00000294129
	ANKRD26P3
	PRO1804
	RB1-DT
	SSTR5-AS1
	ENSG00000287059
	ENSG00000290667
	ENSG00000261226
	ENSG00000305624
	ENSG00000291282
	LINC02889
	NKX2-1-AS1
	TOX-DT
	ENSG00000225087
	ENSG00000249695
	ENSG00000302809
	ENSG00000304751
	PTCHD1-AS
	ENSG00000304068
	ENSG00000300467
	ENSG00000286013
	ENSG00000301596
	ENSG00000280255
	SERHL
	ENSG00000235749
	ENSG00000274893
	ENSG00000307638
	ENSG00000305497
	ENSG00000301167
	ELDR
	ENSG00000254707
	ENSG00000289214
	ENSG00000297128
	ENSG00000309829
	ENSG00000272109
	ENSG00000229771
	ENSG00000304588
	ENSG00000274414
	ENSG00000286749
	ENSG00000289365
	DDX11-AS1
	ENSG00000302022
	ENSG00000309139
	LINC03025
	ENSG00000262880
	ENSG00000286623
	ENSG00000305154
	LINC01618
	ENSG00000295821
	EHMT2-AS1
	PGM5P3-AS1
	ENSG00000256196
	ENSG00000260633
	ENSG00000300414
	ENSG00000293867
	ENSG00000305159
	ENSG00000306163
	GNAS-AS1
	ENSG00000256588
	ENSG00000263370
	ENSG00000286320
	ENSG00000291212
	ENSG00000309104
	LINC01203
	ENSG00000291236
	DICER1-AS1
	FAM242B
	VESTAR
	ENSG00000286530
	ENSG00000229278
	ENSG00000275162
	ENSG00000297753
	SNX10-AS1
	ENSG00000307142
	ENSG00000306229
	ENSG00000307857
	ENSG00000289436
	ENSG00000232710
	ENSG00000259178
	ENSG00000303104
	ENSG00000308030
	ENSG00000287958
	ENSG00000289829
	BTG1-DT
	ENSG00000273792
	ENSG00000260686
	ENSG00000294461
	ENSG00000253286
	ENSG00000290829
	ENSG00000302649
	ENSG00000283538
	ENSG00000298710
	LINC02783
	ENSG00000258682
	LINC02930
	ENSG00000293902
	KLF7-IT1
	ENSG00000279619
	ENSG00000307087
	ENSG00000253875
	ENSG00000291197
	ENSG00000303868
	FABP6-AS1
	ENSG00000284500
	ENSG00000307917
	ENSG00000294895
	ENSG00000259702
	ENSG00000310175
	ENSG00000255723
	FENDRR
	TCP10L3
	ENSG00000289145
	ENSG00000307441
	ENSG00000290121
	ENSG00000267247
	ENSG00000282142
	ENSG00000290039
	ENSG00000299210
	SYNM-AS2
	ENSG00000297316
	ENSG00000269194
	ENSG00000261342
	ENSG00000309262
	TMEM220-AS1
	ENSG00000253374
	ENSG00000286508
	NR2F2-AS1
	ENSG00000303830
	NCKAP5-AS2
	ENSG00000305617
	ENSG00000255143
	ABCA17P
	ENSG00000272247
	ENSG00000279622
	ENSG00000294839
	ENSG00000305910
	PKD1-AS1
	ENSG00000301544
	ENSG00000286324
	ENSG00000305022
	ENSG00000305371
	PKN2-AS1
	ENSG00000302568
	ENSG00000297354
	ENSG00000300283
	ENSG00000299483
	ENSG00000296961
	ENSG00000307862
	ENSG00000297832
	LINC00942
	ENSG00000233358
	ENSG00000309694
	SCTR-AS1
	ENSG00000289462
	ADAMTS9-AS1
	ENSG00000304146
	ENSG00000305612
	ENSG00000275409
	ENSG00000293202
	ENSG00000308065
	ENSG00000310289
	COSMOC
	FXYD6-AS1
	ENSG00000286399
	ENSG00000279410
	ENSG00000288857
	CERNA1
	ENSG00000204876
	ENSG00000286119
	ENSG00000256417
	ENSG00000290589
	ENSG00000255426
	MAGEA4-AS1
	ENSG00000253477
	ENSG00000279602
	ENSG00000235126
	ENSG00000307331
	ENSG00000296433
	LINC01551
	ENSG00000308782
	ENSG00000227704
	ENSG00000224079
	ENSG00000255045
	ENSG00000290805
	ENSG00000308406
	ENSG00000307521
	ENSG00000231324
	ENSG00000302646
	ENSG00000272715
	ENSG00000280285
	CAHM
	LGALS17A
	ENSG00000279595
	LNCSRLR
	ENSG00000267062
	ENSG00000226965
	ENSG00000294805
	ENSG00000288587
	ENSG00000286756
	LINC03082
	ENSG00000234859
	ENSG00000298065
	ENSG00000286533
	ENSG00000298524
	ENSG00000305100
	LINC02320
	CCDC90B-AS1
	ENSG00000280002
	ENSG00000296024
	ENSG00000288795
	ENSG00000291225
	ENSG00000279878
	ENSG00000289091
	ENSG00000217702
	ENSG00000198491
	ENSG00000226530
	ENSG00000293000
	XIST
	GIRGL
	ENSG00000300813
	ENSG00000273650
	HOXC-AS3
	ENSG00000286063
	ENSG00000234273
	ENSG00000279479
	ENSG00000285688
	ENSG00000293769
	FBXO3-DT
	ENSG00000230898
	ENSG00000272491
	ENSG00000297519
	FAUP4
	DNPEP-AS1
	ENSG00000289445
	ENSG00000289423
	ENSG00000272944
	ENSG00000270659
	KLF2-DT
	ENSG00000304171
	ENSG00000224750
	ENSG00000299634
	GNB1-DT
	ENSG00000275527
	LINC01564
	ENSG00000305948
	CCDC144NL
	ENSG00000301944
	LINC01237
	TERLR1
	ENSG00000271011
	ENSG00000289057
	LNCPRESS1
	ENSG00000293463
	ENSG00000251076
	ENSG00000280107
	ENSG00000291042
	USP7-AS1
	LINC00242
	LMLN-AS1
	ENSG00000295617
	ENSG00000270118
	MIA2-AS1
	ENSG00000305336
	ENSG00000225411
	PGM5P4-AS1
	ENSG00000287083
	ENSG00000278922
	ENSG00000284876
	ENSG00000301000
	ENSG00000304123
	ENSG00000301954
	ENSG00000304524
	ENSG00000235021
	ENSG00000253821
	ENSG00000303631
	ENSG00000309693
	ENSG00000299331
	ADAMTSL4-AS1
	ENSG00000238273
	TDH-AS1
	ENSG00000250041
	ENSG00000286536
	ENSG00000272275
	ENSG00000293305
	ENSG00000306836
	ENSG00000223872
	LINC02195
	ENSG00000243018
	ENSG00000258066
	ENSG00000276509
	ENSG00000294596
	PCAT7
	ENSG00000308601
	ENSG00000300937
	MIS18A-AS1
	ENSG00000309658
	ENSG00000297427
	MEG3
	ENSG00000223838
	TMPO-AS1
	ENSG00000248491
	ENSG00000289229
	ENSG00000305508
	ENSG00000253154
	ENSG00000285676
	SELENOO-AS1
	ALDH1L1-AS2
	ENSG00000287666
	ENSG00000289548
	PITX1-AS1
	SMCR5
	ENSG00000305783
	RBPMS-AS1
	ENSG00000308692
	LINC01522
	KDSR-DT
	ENSG00000282692
	ENSG00000242828
	WDR87BP
	ENSG00000309761
	ENSG00000299330
	ENSG00000231329
	ENSG00000289349
	ENSG00000289947
	ENSG00000290664
	ENSG00000302786
	ENSG00000303121
	ENSG00000302425
	ENSG00000301778
	ENSG00000294932
	ENSG00000242611
	ENSG00000287594
	ENSG00000300814
	ENSG00000306965
	ENSG00000302398
	ENSG00000306117
	ENSG00000309351
	ENSG00000298011
	ENSG00000267924
	ENSG00000280242
	ENSG00000296021
	ENSG00000308755
	ENSG00000300521
	ENSG00000279388
	ENSG00000295915
	ENSG00000301646
	DDN-AS1
	ENSG00000309736
	LINC03077
	ENSG00000253666
	ENSG00000297285
	BCL6-AS1
	ENSG00000289841
	ENSG00000288253
	NAXD-AS1
	ENSG00000234699
	ENSG00000249547
	ENSG00000254733
	ENSG00000309075
	GPC1-AS1
	ENSG00000261435
	ENSG00000229969
	ENSG00000291184
	ENSG00000279205
	ENSG00000308977
	LINC01665
	ENSG00000267709
	BCAN-AS1
	ENSG00000249022
	VPS9D1-AS1
	ENSG00000282024
	ENSG00000272505
	ENSG00000268069
	ENSG00000301902
	LINC00940
	PDE7A-DT
	ENSG00000273328
	ENSG00000280053
	ENSG00000293262
	ENSG00000306181
	ENSG00000196893
	ENSG00000287963
	ENSG00000294284
	ENSG00000290122
	ENSG00000289510
	ENSG00000309541
	ENSG00000285906
	ENSG00000286404
	ENSG00000293534
	RBM25-AS1
	ENSG00000287352
	ENSG00000280511
	ENSG00000288844
	ENSG00000292993
	KLHL7-DT
	LINC00165
	ENSG00000310231
	APOC1P1
	ENSG00000237167
	ENSG00000254277
	ENSG00000306077
	ENSG00000296806
	PGM5-AS1
	ENSG00000302734
	ENSG00000283757
	ENSG00000303697
	ENSG00000290809
	ENSG00000305251
	ENSG00000304906
	ENSG00000307752
	ENSG00000273056
	ENSG00000231628
	ENSG00000305136
	PATL1-DT
	ENSG00000294734
	LINC02079
	ENSG00000304440
	LINC01224
	ENSG00000296499
	UQCRFS1-DT
	ENSG00000257514
	ENSG00000268287
	ENSG00000304009
	ENSG00000304119
	ENSG00000235091
	ENSG00000287048
	ENSG00000290041
	ENSG00000301317
	LINC00628
	LINC01359
	ENSG00000295013
	ENSG00000306952
	ENSG00000305396
	ENSG00000273218
	ENSG00000282012
	ENSG00000303318
	ENSG00000304602
	ENSG00000275630
	ENSG00000286391
	ENSG00000288860
	ENSG00000287299
	TMEM191A
	ENSG00000289072
	ENSG00000286208
	ENSG00000230030
	ENSG00000285407
	ENSG00000309627
	LINC01393
	ENSG00000288951
	ENSG00000307876
	ENSG00000288555
	CDH8-AS1
	TARID
	LINC01561
	ENSG00000261728
	ENSG00000294329
	ENSG00000271984
	ENSG00000286600
	ENSG00000297903
	HID1-AS1
	LETR1
	ENSG00000295462
	LINC00466
	ENSG00000265413
	DDIT4L-AS1
	MIR200CHG
	ENSG00000289575
	ENSG00000287390
	SORBS2-AS1
	STUB1-DT
	ENSG00000287784
	KRT73-AS1
	ENSG00000250039
	MFSD12-AS1
	ENSG00000299405
	ENSG00000293738
	ENSG00000308442
	ENSG00000279259
	LINC02747
	ENSG00000271871
	ENSG00000260368
	ENSG00000296017
	ENSG00000266897
	LINC01435
	ENSG00000231440
	LINC03002
	ENSG00000308243
	LINC01747
	ENSG00000276850
	FALEC
	ENSG00000273362
	DSP-AS1
	ENSG00000273424
	ENSG00000287023
	ENSG00000304218
	ENSG00000228714
	LINC01219
	C4A-AS1
	ENSG00000300213
	ENSG00000304794
	ENSG00000308095
	ENSG00000260710
	ENSG00000301015
	AATBC
	ENSG00000289878
	ENSG00000243888
	ENSG00000303415
	ENSG00000279068
	ENSG00000280119
	ENSG00000260466
	ENSG00000290850
	ENSG00000271737
	ENSG00000230834
	LINC01776
	UMODL1-AS1
	ENSG00000293509
	ENSG00000250658
	KCNJ5-AS1
	ENSG00000307847
	ENSG00000285987
	ENSG00000295582
	CD200R1L-AS1
	ENSG00000307641
	ENSG00000298753
	ENSG00000272071
	ENSG00000273179
	ENSG00000309594
	ENSG00000303375
	ENSG00000300971
	LCIIAR
	ADAMTS9-AS2
	ENSG00000303997
	ENSG00000303224
	ENSG00000293420
	ENSG00000223947
	ENSG00000298274
	ENSG00000254620
	ENSG00000302512
	ENSG00000302879
	ENSG00000304438
	ENSG00000262950
	ENSG00000257925
	ENSG00000302957
